# Mechanistic Insights into Cancer Risk from the Circulating Proteome

**DOI:** 10.1101/2025.06.04.25328977

**Authors:** Valur Emilsson, Valborg Gudmundsdottir, Sean Bankier, Elisabet A. Frick, Thorarinn Jonmundsson, Kari Arnarson, Hulda K. Ingvarsdottir, Heida Bjarnadottir, Joseph Loureiro, Eva Jacobsen, Thor Aspelund, Eirikur Briem, Lenore J. Launer, Esther Bastiaannet, Tom Michoel, Sigurdis Haraldsdottir, Sigridur K. Bodvarsdottir, Thorarinn Gudjonsson, Nancy Finkel, Anthony P. Orth, Lori L. Jennings, John R. Lamb, Vilmundur Gudnason

## Abstract

Early, minimally invasive detection of cancer, ideally through biomarkers that also provide mechanistic insight, has the potential to substantially improve patient outcomes and reduce societal burden. To advance this goal, we examined associations between 7,523 circulating serum proteins and 13 cancer types in 5,376 older adults from the AGES cohort, including 1,235 individuals diagnosed with incident or prevalent cancers. The cancers analyzed spanned the digestive, genitourinary, respiratory, female reproductive systems, and skin. After adjusting for confounders and conducting sex-specific analyses, 526 proteins exhibited significant associations with cancer status. Additionally, 776 proteins were regulated by genetic cancer susceptibility loci, with 114 of these overlapping with cancer associations. Both sets were highly enriched for known cancer genes. Proteome-wide forward two-sample Mendelian randomization, leveraging 2,062 *cis*-acting pQTL instruments, identified 112 proteins with evidence of a causal influence on cancer risk. To place these findings in a broader biological context, we integrated them with genetic, tissue-specific expression, and tumor-specific datasets, thereby delineating the complex molecular landscape underlying cancer risk. This work illustrates the promise of serum proteomics for large-scale surveillance, early detection, and mechanistic insights into tumorigenesis.

## Supplementary Tables for "Mechanistic Insights into Cancer Risk from the Circulating Proteome"

### Sheet: Table of contents
Tables pertaining to the analysis of the serum proteome in relation to various incident and prevalent cancer types in the AGES study, as well as genetic risk loci for cancer
Table	Title	Description
Supplementary Table S8	Diagnosis of cancer cases involving cancer types other than the 13 primary cancer types covered in the main analysis.	Diagnosis status of the 684 cancer cases, which were combined with the 1,235 previously described cases to yield a total of 1,916 cases of Any Type of Cancer (ATC) for specific analyses as a single group.
Supplementary Table S10	Association between serum proteins and various incident cancer types in the AGES study	Results from the Cox regression analysis of 7,523 human protein analytes over a 12-year follow-up period for associations with various incident cancers using different covariate adjustments (model 1: adjustment for age, sex, and eGFR; model 2: additional covariates including smoking status, BMI, alcohol intake, height, and/or blood pressure). Incident cancer diagnoses were made after blood draw and measurement of serum proteins.
Supplementary Table S11	Association of serum proteins with various prevalent cancer types in the AGES study	Results from logistic regression analysis of 7,523 human protein analytes for association to prevalent cancers using various covariate adjustment (model 1: adjustment for age, sex, and eGFR; model 2: additional covariates including smoking status, BMI, alcohol intake, height, and/or blood pressure). Prevalent cancer diagnoses were made before first visit, blood draw and measurement of serum proteins.
Supplementary Table S12	Characteristics of the serum proteins associated with prevalent or incident cancers	Characteristics of the proteins associated with any of the 13 types of incident or prevalent cancers at FDR < 0.05. NA, not available; ESC, esophageal cancer; STC, stomach cancer; COC, colon cancer; REC, rectal cancer; PAC, pancreatic cancer; RCC, renal cell carcinoma; PRC, prostate cancer; BLC, bladder cancer; LUC, lung cancer; BRC, breast cancer; OVC, ovarian cancer; CUC, cancer of corpus uteri; CMC, cutaneous melanoma; LUSC, lung squamus cell carcinoma. HPA, Human Protein Atlas; GEPIA, Gene Expression Profiling Interactive Analysis.
Supplementary Table S13	Association of serum proteins with incident cancers of any type in the AGES study	Results from the Cox regression analysis of 7,523 human protein analytes over a 12-year follow-up period for associations with incident cancers of any type (n=1,081) using different covariate adjustments (model 1: adjustment for age, sex, and eGFR; model 2: additional covariates including smoking status, BMI and alcohol intake). Incident cancer diagnoses were made after blood draw and measurement of serum proteins.
Supplementary Table S14	Association of serum proteins with prevalent cancers of any type in the AGES study	Results from logistic regression analysis of 7,523 human protein analytes for association to prevalent cancers of any type (n=835) using various covariate adjustment (model 1: adjustment for age, sex, and eGFR; model 2: additional covariates including smoking status, BMI, and/or alcohol intake). Prevalent cancer diagnoses were made before first visit, blood draw and measurement of serum proteins.
Supplementary Table S15	Genetic risk loci for different cancer types in relation to the serum proteome	Lead SNPs from cancer-specific GWASes associated with serum protein levels. The significance level was set at P < 1E-05. EA, effect allele; AA, alternative allele.
Supplementary Table S16	Genetic risk loci for pan-cancer types in relation to the serum proteome	Lead SNPs from pan-cancer focused GWASes associated with serum protein levels. The significance level was set at P < 1E-05. EA, effect allele; AA, alternative allele.
Supplementary Table S17	Enrichment of cancer-associated proteins n serum protein co-regulatory network.	A Fisher exact test was performed to assess the enrichment of cancer-associated proteins in serum protein co-regulatory networks (Emilsson et al., Science, 2018). Matching aptamers between the 5K and 7K platforms were evaluated. These included proteins associated with any of the 13 specific cancer types, as well as those linked to cancer of any type.
Supplementary Table S18	Enrichment of cancer-associated proteins in the circulating causal protein network.	A Fisher exact test was performed to assess the enrichment of cancer-associated proteins in the recently established causal protein network (CPN) based on the 7K platform (Sean et al., preprint, 2024). These included proteins associated with any of the 13 specific cancer types, as well as those linked to cancer of any type.
Supplementary Table S19		The GWAS studies providing summary statistics data for the MR analyses across various cancer types
Supplementary Table S20		MR results and integration with observational and proteogenomic findings for circulating proteins across cancer types
Supplementary Table S21	A hypothesis-driven and evidence-based classification of the proteins discussed in the main text according to their proposed roles in cancer.	Classification of cancer-associated proteins discussed in the main text based on their roles in cancer, using established oncogenic and protein expression databases, along with supporting evidence from PubMed.

### Sheet: Table S8
Supplementary Table S8. Diagnosis of cancer cases involving cancer types other than the 13 primary cancer types covered in the main analysis.
ICD-10	Description	Prevalent cases	Incident cases
C00	Lip cancer	3	2
C03	Gum cancer	1	2
C17	Small intestine cancer	2	13
C21	Anal cancer	3	6
C32	Laryngeal Cancer	9	5
C41	Malignant neoplasm of bone and articular cartilage, unspecified site	4	4
C44	Other And Unspecified Malignant Neoplasm Of Skin	15	49
C51	Vulvar Cancer	5	5
C62	Testicular Cancer	2	2
C65	Renal pelvis cancer	3	8
C71	Brain cancer	3	2
C73	Malignant neoplasm of thyroid gland	12	17
C77	Secondary And Unspecified Malignant Neoplasm Of Lymph Nodes	15	21
C78	Secondary Malignant Neoplasm Of Resp And Digestive Organs	37	85
C79	Secondary Malignant Neoplasm Of Other And Unspecified Sites	40	60
C80	Malignant neoplasm without specification of site	1	11
C81	Hodgkin Lymphoma	2	1
C83	Non follicular lymphoma	7	21
C90	Multiple Myeloma and Malignant Plasma Cell Neoplasms	9	28
C91	Lymphoid Leukemia	4	23
C92	Myeloid Leukemia	4	15
D37	Neoplasm Of Unspecified Behavior Of Oral Cavity And Digestive Organs	13	44
D38	Neoplasm of Uncertain Behavior of Middle Ear, Respiratory, and Intrathoracic Organs	7	40
D46	Myelodysplastic Syndromes	8	24
D47	Other Neoplasms of Uncertain Behavior of Lymphoid, Hematopoietic, and Related Tissue	12	22
D48	Neoplasm of Uncertain Behavior of Other and Unspecified Sites	8	33

### Sheet: Table S10
Table S10. Association of serum proteins with incident cancers in the AGES-RS
Body system	Cancer type/site	Aptamer on 7K	Aptamer on 5K	TargetFullName	EntrezGeneSymbol	Sex	Hazard_ratio	95% CI low	95% CI high	P-value	FDR	Adjustment: standard covariates	Adjustment: standard + additional covariates
Digestive	Esophagus	10961-15	10961-15	phospholipase A and acyltransferase 4	PLAAT4	Both	12.1655	4.52828	32.6833	7.22048e-07	0.00526229	Age + Sex + eGFR
	Esophagus	19281-86	N/A	transcription factor MafG	MAFG	Both	2.8425	1.8331	4.40773	3.04776e-06	0.011106	Age + Sex + eGFR
	Esophagus	17724-3	N/A	WW domain containing oxidoreductase	WWOX	Both	2.10651	1.51834	2.92254	8.2021e-06	0.0141731	Age + Sex + eGFR
	Esophagus	21476-43	N/A	nei like DNA glycosylase 2	NEIL2	Both	3.18068	1.9048	5.31116	9.72357e-06	0.0141731	Age + Sex + eGFR
	Esophagus	7073-69	7073-69	chromosome 22 open reading frame 15	C22orf15	Both	2.76891	1.77686	4.31483	6.80151e-06	0.0141731	Age + Sex + eGFR
	Esophagus	20526-3	N/A	Retinoic acid early transcript 1L protein	RAET1L	Both	2.15832	1.52624	3.05218	1.35294e-05	0.0164337	Age + Sex + eGFR
	Esophagus	13231-90	13231-90	Ig gamma-4, Kappa	IGHG4	Both	8.02106	3.0871	20.8407	1.92173e-05	0.0190453	Age + Sex + eGFR
	Esophagus	20458-22	N/A	NADH:ubiquinone oxidoreductase subunit A2	NDUFA2	Both	2.64669	1.69042	4.14391	2.09059e-05	0.0190453	Age + Sex + eGFR
	Esophagus	21905-10	N/A	Integrin alpha-2/b1	ITGA2|ITGB1	Both	2.06707	1.45053	2.94567	5.8696e-05	0.0475307	Age + Sex + eGFR
	Esophagus	21343-3	N/A	activity regulated cytoskeleton associated protein	ARC	Both	2.64106	1.62887	4.28222	8.19738e-05	0.0496867	Age + Sex + eGFR
	Esophagus	22397-2	N/A	X-box binding protein 1	XBP1	Both	2.05398	1.43315	2.94374	8.86289e-05	0.0496867	Age + Sex + eGFR
	Esophagus	2858-29	2858-29	Histone acetyltransferase type B catalytic subunit	HAT1	Both	3.38433	1.84166	6.21921	8.60298e-05	0.0496867	Age + Sex + eGFR
	Esophagus	9842-2	9842-2	catenin beta 1	CTNNB1	Both	1.78566	1.34196	2.37605	6.94665e-05	0.0496867	Age + Sex + eGFR
	Esophagus	10390-21	10390-21	zinc and ring finger 3	ZNRF3	Both	6.64718	2.52766	17.4806	0.000123212	0.0586771	Age + Sex + eGFR
	Esophagus	12444-39	12444-39	nuclear receptor subfamily 5 group A member 2	NR5A2	Both	2.07917	1.42732	3.02871	0.000136854	0.0586771	Age + Sex + eGFR
	Esophagus	21837-3	N/A	signal sequence receptor subunit 2	SSR2	Both	2.28523	1.49441	3.49455	0.00013687	0.0586771	Age + Sex + eGFR
	Esophagus	22147-19	N/A	forkhead box O4	FOXO4	Both	2.2236	1.47908	3.34288	0.000122221	0.0586771	Age + Sex + eGFR
	Esophagus	22414-127	N/A	tousled like kinase 1	TLK1	Both	2.46218	1.54491	3.92408	0.000151218	0.0612267	Age + Sex + eGFR
	Esophagus	20971-1	N/A	methionine sulfoxide reductase B1	MSRB1	Both	13.0598	3.44033	49.5765	0.000159787	0.0612909	Age + Sex + eGFR
	Esophagus	6941-11	6941-11	sulfatase modifying factor 1	SUMF1	Both	16.8676	3.78598	75.15	0.00021024	0.0753256	Age + Sex + eGFR
	Esophagus	9388-18	9388-18	methylmalonyl-CoA epimerase	MCEE	Both	1.61139	1.25139	2.07497	0.000217047	0.0753256	Age + Sex + eGFR
	Esophagus	12670-15	12670-15	RAD1 checkpoint DNA exonuclease	RAD1	Both	2.25653	1.45221	3.50634	0.000295694	0.0979553	Age + Sex + eGFR
	Esophagus	10961-15	10961-15	phospholipase A and acyltransferase 4	PLAAT4	Both	10.9191	3.89197	30.6342	5.57769e-06	0.0201798		Age + Sex + eGFR + BMI + Smoking status + Alcohol intake
	Esophagus	20458-22	N/A	NADH:ubiquinone oxidoreductase subunit A2	NDUFA2	Both	3.12326	1.89675	5.1429	7.61905e-06	0.0201798		Age + Sex + eGFR + BMI + Smoking status + Alcohol intake
	Esophagus	20526-3	N/A	Retinoic acid early transcript 1L protein	RAET1L	Both	2.45274	1.64446	3.65829	1.08994e-05	0.0201798		Age + Sex + eGFR + BMI + Smoking status + Alcohol intake
	Esophagus	21476-43	N/A	nei like DNA glycosylase 2	NEIL2	Both	3.29348	1.92406	5.63756	1.38445e-05	0.0201798		Age + Sex + eGFR + BMI + Smoking status + Alcohol intake
	Esophagus	7073-69	7073-69	chromosome 22 open reading frame 15	C22orf15	Both	2.73956	1.74152	4.30955	1.30062e-05	0.0201798		Age + Sex + eGFR + BMI + Smoking status + Alcohol intake
	Esophagus	17724-3	N/A	WW domain containing oxidoreductase	WWOX	Both	2.11442	1.50167	2.97719	1.7976e-05	0.0218349		Age + Sex + eGFR + BMI + Smoking status + Alcohol intake
	Esophagus	21905-10	N/A	Integrin alpha-2/b1	ITGA2|ITGB1	Both	2.22948	1.51174	3.28797	5.23612e-05	0.0545155		Age + Sex + eGFR + BMI + Smoking status + Alcohol intake
	Esophagus	9842-2	9842-2	catenin beta 1	CTNNB1	Both	1.80366	1.34631	2.41637	7.72181e-05	0.0703457		Age + Sex + eGFR + BMI + Smoking status + Alcohol intake
	Esophagus	21343-3	N/A	activity regulated cytoskeleton associated protein	ARC	Both	2.67799	1.63433	4.38812	9.24496e-05	0.0748637		Age + Sex + eGFR + BMI + Smoking status + Alcohol intake
	Esophagus	13231-90	13231-90	Ig gamma-4, Kappa	IGHG4	Both	6.64158	2.49764	17.6609	0.000148027	0.0980747		Age + Sex + eGFR + BMI + Smoking status + Alcohol intake
	Esophagus	8587-21	8587-21	serine peptidase inhibitor Kazal type 14 (putative)	SPINK14	Both	26.1454	4.87907	140.104	0.000138709	0.0980747		Age + Sex + eGFR + BMI + Smoking status + Alcohol intake
	Esophagus	17724-3	N/A	WW domain containing oxidoreductase	WWOX	Male	2.47392	1.7359	3.52572	5.41035e-07	0.00282396	Age + eGFR
	Esophagus	20458-22	N/A	NADH:ubiquinone oxidoreductase subunit A2	NDUFA2	Male	4.46552	2.50358	7.96497	4.01355e-07	0.00282396	Age + eGFR
	Esophagus	21476-43	N/A	nei like DNA glycosylase 2	NEIL2	Male	3.70771	2.2177	6.19883	5.81221e-07	0.00282396	Age + eGFR
	Esophagus	7073-69	7073-69	chromosome 22 open reading frame 15	C22orf15	Male	3.45805	2.11242	5.66084	8.0625e-07	0.00293797	Age + eGFR
	Esophagus	10961-15	10961-15	phospholipase A and acyltransferase 4	PLAAT4	Male	12.882	4.38977	37.8028	3.26949e-06	0.0095312	Age + eGFR
	Esophagus	12444-39	12444-39	nuclear receptor subfamily 5 group A member 2	NR5A2	Male	2.40714	1.6308	3.55303	9.78642e-06	0.0189434	Age + eGFR
	Esophagus	22397-2	N/A	X-box binding protein 1	XBP1	Male	2.1723	1.54165	3.06093	9.25599e-06	0.0189434	Age + eGFR
	Esophagus	2858-29	2858-29	Histone acetyltransferase type B catalytic subunit	HAT1	Male	4.31075	2.25141	8.25375	1.0397e-05	0.0189434	Age + eGFR
	Esophagus	20526-3	N/A	Retinoic acid early transcript 1L protein	RAET1L	Male	2.10893	1.50124	2.9626	1.68637e-05	0.0226764	Age + eGFR
	Esophagus	21343-3	N/A	activity regulated cytoskeleton associated protein	ARC	Male	2.86045	1.77161	4.6185	1.71131e-05	0.0226764	Age + eGFR
	Esophagus	19281-86	N/A	transcription factor MafG	MAFG	Male	3.76343	2.04375	6.93009	2.09456e-05	0.0254419	Age + eGFR
	Esophagus	21837-3	N/A	signal sequence receptor subunit 2	SSR2	Male	2.4919	1.58749	3.91156	7.22076e-05	0.0657811	Age + eGFR
	Esophagus	20971-1	N/A	methionine sulfoxide reductase B1	MSRB1	Male	18.2279	4.27906	77.6472	8.63589e-05	0.0678038	Age + eGFR
	Esophagus	22414-127	N/A	tousled like kinase 1	TLK1	Male	3.20525	1.79205	5.7329	8.62161e-05	0.0678038	Age + eGFR
	Esophagus	7231-37	7231-37	transmembrane serine protease 11A	TMPRSS11A	Male	34.1784	5.84761	199.768	8.83831e-05	0.0678038	Age + eGFR
	Esophagus	7224-11	7224-11	T cell receptor associated transmembrane adaptor 1	TRAT1	Male	4.28013	2.05058	8.93381	0.000107643	0.0747147	Age + eGFR
	Esophagus	22147-19	N/A	forkhead box O4	FOXO4	Male	2.26291	1.4897	3.43743	0.000128915	0.0782942	Age + eGFR
	Esophagus	23771-17	N/A	activating transcription factor 5	ATF5	Male	2.54976	1.56602	4.15146	0.000167609	0.0939642	Age + eGFR
	Esophagus	7073-69	7073-69	chromosome 22 open reading frame 15	C22orf15	Male	3.49232	2.09174	5.83069	1.73637e-06	0.00361562		Age + eGFR + BMI + Smoking status + Alcohol intake
	Esophagus	17724-3	N/A	WW domain containing oxidoreductase	WWOX	Male	2.52046	1.69641	3.7448	4.73348e-06	0.00689952		Age + eGFR + BMI + Smoking status + Alcohol intake
	Esophagus	21476-43	N/A	nei like DNA glycosylase 2	NEIL2	Male	3.53609	2.03093	6.15674	8.03929e-06	0.00976506		Age + eGFR + BMI + Smoking status + Alcohol intake
	Esophagus	20458-22	N/A	NADH:ubiquinone oxidoreductase subunit A2	NDUFA2	Male	4.10467	2.18656	7.70539	1.1096e-05	0.0116428		Age + eGFR + BMI + Smoking status + Alcohol intake
	Esophagus	22397-2	N/A	X-box binding protein 1	XBP1	Male	2.37453	1.61439	3.49258	1.11828e-05	0.0116428		Age + eGFR + BMI + Smoking status + Alcohol intake
	Esophagus	21343-3	N/A	activity regulated cytoskeleton associated protein	ARC	Male	3.00128	1.83033	4.92136	1.32659e-05	0.0120852		Age + eGFR + BMI + Smoking status + Alcohol intake
	Esophagus	21837-3	N/A	signal sequence receptor subunit 2	SSR2	Male	3.03296	1.80483	5.09679	2.7958e-05	0.0214482		Age + eGFR + BMI + Smoking status + Alcohol intake
	Esophagus	20526-3	N/A	Retinoic acid early transcript 1L protein	RAET1L	Male	2.2665	1.51889	3.38209	6.15756e-05	0.0392301		Age + eGFR + BMI + Smoking status + Alcohol intake
	Esophagus	7231-37	7231-37	transmembrane serine protease 11A	TMPRSS11A	Male	42.8374	6.84256	268.181	5.94626e-05	0.0392301		Age + eGFR + BMI + Smoking status + Alcohol intake
	Esophagus	23671-11	N/A	spindle apparatus coiled-coil protein 1	SPDL1	Male	133.582	11.6342	1533.76	8.47627e-05	0.0514792		Age + eGFR + BMI + Smoking status + Alcohol intake
	Esophagus	10961-15	10961-15	phospholipase A and acyltransferase 4	PLAAT4	Male	8.41555	2.77687	25.5041	0.000166304	0.0800087		Age + eGFR + BMI + Smoking status + Alcohol intake
	Esophagus	22147-19	N/A	forkhead box O4	FOXO4	Male	2.16868	1.44854	3.24684	0.000170161	0.0800087		Age + eGFR + BMI + Smoking status + Alcohol intake
	Esophagus	17356-34	N/A	interleukin 1 family member 10	IL1F10	Male	2.45926	1.53644	3.93635	0.000177241	0.0807334		Age + eGFR + BMI + Smoking status + Alcohol intake
	Esophagus	17812-2	N/A	protein tyrosine phosphatase 4A1	PTP4A1	Male	2.3767	1.51012	3.74058	0.000183082	0.0808668		Age + eGFR + BMI + Smoking status + Alcohol intake
	Esophagus	12670-15	12670-15	RAD1 checkpoint DNA exonuclease	RAD1	Male	2.59582	1.56667	4.30102	0.000213421	0.0864008		Age + eGFR + BMI + Smoking status + Alcohol intake
	Esophagus	9842-2	9842-2	catenin beta 1	CTNNB1	Male	1.83937	1.33139	2.54118	0.000219321	0.0864008		Age + eGFR + BMI + Smoking status + Alcohol intake
	Esophagus	24316-10	N/A	base methyltransferase of 25S rRNA 2 homolog	BMT2	Male	2.52321	1.54233	4.12791	0.000228508	0.0876509		Age + eGFR + BMI + Smoking status + Alcohol intake
	Esophagus	8587-21	8587-21	serine peptidase inhibitor Kazal type 14 (putative)	SPINK14	Male	31.5216	4.98624	199.27	0.000244747	0.0914725		Age + eGFR + BMI + Smoking status + Alcohol intake
	Stomach	17797-1	N/A	cullin 1	CUL1	Female	14.2278	4.49997	44.9847	6.15858e-06	0.0461634	Age + eGFR
	Stomach	17797-1	N/A	cullin 1	CUL1	Female	13.8134	4.22257	45.1885	1.41177e-05	0.0672594		Age + eGFR + BMI + Smoking status + Alcohol intake
	Stomach	16763-11	N/A	leukocyte cell derived chemotaxin 2	LECT2	Male	0.325673	0.200113	0.530014	6.33416e-06	0.0461634	Age + eGFR
	Stomach	2839-2	2839-2	TNF superfamily member 4	TNFSF4	Male	2.14109	1.51541	3.02509	1.58008e-05	0.0767708	Age + eGFR
	Stomach	23156-146	N/A	caspase 10	CASP10	Male	5.38957	2.47432	11.7396	2.22691e-05	0.0811486	Age + eGFR
	Stomach	2839-2	2839-2	TNF superfamily member 4	TNFSF4	Male	2.53635	1.73203	3.71417	1.73142e-06	0.0230846		Age + eGFR + BMI + Smoking status + Alcohol intake
	Stomach	25258-41	N/A	spermatogenesis associated 5	SPATA5	Male	2.90485	1.85491	4.54909	3.16748e-06	0.0230846		Age + eGFR + BMI + Smoking status + Alcohol intake
	Stomach	20401-19	N/A	BUD31 homolog	BUD31	Male	30.9592	6.43497	148.947	1.84576e-05	0.0672594		Age + eGFR + BMI + Smoking status + Alcohol intake
	Colon	3447-64	3447-64	C-X-C motif chemokine ligand 8	CXCL8	Both	1.71683	1.38905	2.12194	5.72728e-07	0.00435044	Age + Sex + eGFR
	Colon	20105-7	N/A	myosin light chain 6	MYL6	Both	1.73202	1.37517	2.18148	3.06553e-06	0.0116429	Age + Sex + eGFR
	Colon	14631-22	14631-22	dual specificity phosphatase 16	DUSP16	Both	1.56036	1.26876	1.91899	2.49667e-05	0.0607916	Age + Sex + eGFR
	Colon	15617-8	N/A	X-C motif chemokine ligand 2	XCL2	Both	3.70207	1.99774	6.86043	3.20124e-05	0.0607916	Age + Sex + eGFR
	Colon	11890-2	11890-2	V-set and immunoglobulin domain containing 1	VSIG1	Both	1.50111	1.23565	1.82361	4.29423e-05	0.0652379	Age + Sex + eGFR
	Colon	11102-22	11102-22	regenerating family member 4	REG4	Both	2.07642	1.44323	2.9874	8.25938e-05	0.089626	Age + Sex + eGFR
	Colon	23320-11	N/A	multivesicular body subunit 12B	MVB12B	Both	1.68821	1.30251	2.18813	7.58777e-05	0.089626	Age + Sex + eGFR
	Colon	21311-22	N/A	Jun dimerization protein 2	JDP2	Both	1.48941	1.21937	1.81926	9.49449e-05	0.0901502	Age + Sex + eGFR
	Colon	13570-43	13570-43	high density lipoprotein binding protein	HDLBP	Both	1.60317	1.25949	2.04064	0.000126056	0.0957522	Age + Sex + eGFR
	Colon	7898-29	7898-29	Mdm1 nuclear protein	MDM1	Both	4.68299	2.13433	10.2751	0.000117636	0.0957522	Age + Sex + eGFR
	Colon	20105-7	N/A	myosin light chain 6	MYL6	Both	1.73158	1.37558	2.17972	2.93395e-06	0.0222863		Age + Sex + eGFR + BMI + Smoking status + Alcohol consumption
	Colon	14631-22	14631-22	dual specificity phosphatase 16	DUSP16	Both	1.57198	1.28084	1.92931	1.50166e-05	0.0406357		Age + Sex + eGFR + BMI + Smoking status + Alcohol consumption
	Colon	15617-8	N/A	X-C motif chemokine ligand 2	XCL2	Both	4.13686	2.17013	7.88597	1.60488e-05	0.0406357		Age + Sex + eGFR + BMI + Smoking status + Alcohol consumption
	Colon	13570-43	13570-43	high density lipoprotein binding protein	HDLBP	Both	1.66796	1.30124	2.13803	5.37657e-05	0.0816808		Age + Sex + eGFR + BMI + Smoking status + Alcohol consumption
	Colon	3447-64	3447-64	C-X-C motif chemokine ligand 8	CXCL8	Both	1.63201	1.28761	2.06852	5.11433e-05	0.0816808		Age + Sex + eGFR + BMI + Smoking status + Alcohol consumption
	Colon	23320-11	N/A	multivesicular body subunit 12B	MVB12B	Female	2.001	1.5721	2.54691	1.74398e-08	0.000264945	Age + eGFR
	Colon	11890-2	11890-2	V-set and immunoglobulin domain containing 1	VSIG1	Female	1.66958	1.34991	2.06495	2.27974e-06	0.00865843	Age + eGFR
	Colon	13509-5	13509-5	secretory carrier membrane protein 5	SCAMP5	Female	2.9028	1.81763	4.63584	8.13244e-06	0.021058	Age + eGFR
	Colon	20381-21	N/A	PIH1 domain containing 2	PIH1D2	Female	3.5341	1.95427	6.39104	2.95915e-05	0.0607011	Age + eGFR
	Colon	21752-10	N/A	ras homolog family member T1	RHOT1	Female	1.52935	1.25186	1.86835	3.19648e-05	0.0607011	Age + eGFR
	Colon	11102-22	11102-22	regenerating family member 4	REG4	Female	2.64591	1.65853	4.2211	4.44709e-05	0.0675601	Age + eGFR
	Colon	3447-64	3447-64	C-X-C motif chemokine ligand 8	CXCL8	Female	1.66587	1.3052	2.12619	4.13743e-05	0.0675601	Age + eGFR
	Colon	7898-29	7898-29	Mdm1 nuclear protein	MDM1	Female	6.26403	2.54296	15.43	6.63118e-05	0.0915826	Age + eGFR
	Colon	23320-11	N/A	multivesicular body subunit 12B	MVB12B	Female	1.99802	1.54999	2.57555	9.14576e-08	0.00138942		Age + eGFR + BMI + Smoking status + Alcohol consumption
	Colon	20381-21	N/A	PIH1 domain containing 2	PIH1D2	Female	3.83935	2.10499	7.00269	1.14757e-05	0.0348677		Age + eGFR + BMI + Smoking status + Alcohol consumption
	Colon	11890-2	11890-2	V-set and immunoglobulin domain containing 1	VSIG1	Female	1.63293	1.30049	2.05035	2.41891e-05	0.0612468		Age + eGFR + BMI + Smoking status + Alcohol consumption
	Colon	12622-96	12622-96	ASH1 like histone lysine methyltransferase	ASH1L	Female	1.56048	1.2604	1.93201	4.4281e-05	0.0961025		Age + eGFR + BMI + Smoking status + Alcohol consumption
	Colon	13570-43	13570-43	high density lipoprotein binding protein	HDLBP	Female	1.82385	1.36328	2.44001	5.19179e-05	0.0985921		Age + eGFR + BMI + Smoking status + Alcohol consumption
	Colon	25238-6	N/A	BCL2 like 14	BCL2L14	Male	1.68906	1.37464	2.07541	6.11383e-07	0.00464406	Age + eGFR
	Colon	15617-8	N/A	X-C motif chemokine ligand 2	XCL2	Male	6.15944	2.96787	12.7831	1.06015e-06	0.0053686	Age + eGFR
	Colon	14631-22	14631-22	dual specificity phosphatase 16	DUSP16	Male	1.74355	1.3654	2.22642	8.31676e-06	0.021058	Age + eGFR
	Colon	20105-7	N/A	myosin light chain 6	MYL6	Male	1.79617	1.34386	2.4007	7.59918e-05	0.0962057	Age + eGFR
	Colon	15617-8	N/A	X-C motif chemokine ligand 2	XCL2	Male	6.98478	3.20719	15.2118	9.85071e-07	0.0074826		Age + eGFR + BMI + Smoking status + Alcohol consumption
	Colon	25238-6	N/A	BCL2 like 14	BCL2L14	Male	1.66329	1.34257	2.06062	3.23485e-06	0.0163813		Age + eGFR + BMI + Smoking status + Alcohol consumption
	Colon	14631-22	14631-22	dual specificity phosphatase 16	DUSP16	Male	1.74152	1.36124	2.22804	1.01732e-05	0.0348677		Age + eGFR + BMI + Smoking status + Alcohol consumption
	Rectum	12466-7	12466-7	heterogeneous nuclear ribonucleoprotein A1	HNRNPA1	Both	3.11526	1.9453	4.98885	2.24992e-06	0.00854521	Age + Sex + eGFR
	Rectum	2775-54	2775-54	interleukin 17F	IL17F	Both	2.12967	1.56331	2.90123	1.64743e-06	0.00854521	Age + Sex + eGFR
	Rectum	4889-82	4889-82	Wnt family member 7A	WNT7A	Both	2.25907	1.56245	3.26626	1.47591e-05	0.03737	Age + Sex + eGFR
	Rectum	12408-333	12408-333	RAB22A, member RAS oncogene family	RAB22A	Both	1.92464	1.41347	2.62065	3.22242e-05	0.0611937	Age + Sex + eGFR
	Rectum	6594-64	6594-64	SAYSVFN motif domain containing 1	SAYSD1	Both	5.4122	2.36907	12.3643	6.17165e-05	0.0937597	Age + Sex + eGFR
	Rectum	2775-54	2775-54	interleukin 17F	IL17F	Both	2.19933	1.61662	2.99208	5.20913e-07	0.00395685		Age + Sex + eGFR + BMI + Smoking status + Alcohol intake
	Rectum	12466-7	12466-7	heterogeneous nuclear ribonucleoprotein A1	HNRNPA1	Both	3.09483	1.89995	5.04116	5.67213e-06	0.0215428		Age + Sex + eGFR + BMI + Smoking status + Alcohol intake
	Rectum	4889-82	4889-82	Wnt family member 7A	WNT7A	Both	2.31975	1.58835	3.38793	1.33513e-05	0.0338055		Age + Sex + eGFR + BMI + Smoking status + Alcohol intake
	Rectum	12466-7	12466-7	heterogeneous nuclear ribonucleoprotein A1	HNRNPA1	Male	3.62199	2.25317	5.82237	1.07193e-07	0.00162847	Age + eGFR
	Rectum	2775-54	2775-54	interleukin 17F	IL17F	Male	2.61751	1.81541	3.77398	2.54876e-07	0.00193604	Age + eGFR
	Rectum	12408-333	12408-333	RAB22A, member RAS oncogene family	RAB22A	Male	2.22649	1.62343	3.05358	6.82291e-07	0.00345512	Age + eGFR
	Rectum	23000-22	N/A	neuroligin 1	NLGN1	Male	2.95089	1.86052	4.68028	4.26347e-06	0.0129541	Age + eGFR
	Rectum	14107-1	14107-1	methenyltetrahydrofolate synthetase	MTHFS	Male	4.73245	2.37208	9.44155	1.0284e-05	0.0223191	Age + eGFR
	Rectum	3837-6	3837-6	zeta chain of T cell receptor associated protein kinase 70	ZAP70	Male	2.81055	1.76647	4.47175	1.29277e-05	0.0245497	Age + eGFR
	Rectum	19579-5	N/A	defensin alpha 1, defensin alpha 1B	DEFA1	Male	74.4005	10.4057	531.961	1.75633e-05	0.0266822	Age + eGFR
	Rectum	21513-1	N/A	caspase 7	CASP7	Male	15.7975	4.40568	56.6452	2.27519e-05	0.0314225	Age + eGFR
	Rectum	10535-25	10535-25	cytochrome c oxidase subunit 6A2	COX6A2	Male	1.62351	1.29118	2.04136	3.36951e-05	0.03851	Age + eGFR
	Rectum	23298-148	N/A	thioesterase superfamily member 4	THEM4	Male	1.9264	1.41182	2.62853	3.54884e-05	0.03851	Age + eGFR
	Rectum	10830-5	10830-5	EF-hand calcium binding domain 14	EFCAB14	Male	9.20833	3.13172	27.0756	5.47143e-05	0.0493707	Age + eGFR
	Rectum	23369-17	N/A	phytanoyl-CoA 2-hydroxylase	PHYH	Male	33.7515	6.1605	184.914	5.01155e-05	0.0493707	Age + eGFR
	Rectum	20195-13	N/A	interferon induced with helicase C domain 1	IFIH1	Male	25.1696	4.94085	128.219	0.000103117	0.0686243	Age + eGFR
	Rectum	21188-38	N/A	RWD domain containing 4	RWDD4	Male	7.11527	2.64154	19.1658	0.000103894	0.0686243	Age + eGFR
	Rectum	22568-7	N/A	desmoglein 4	DSG4	Male	1.8235	1.34501	2.47221	0.000109411	0.069257	Age + eGFR
	Rectum	2775-54	2775-54	interleukin 17F	IL17F	Male	2.67623	1.85349	3.86418	1.5014e-07	0.00228093		Age + eGFR + BMI + Smoking status + Alcohol intake
	Rectum	12466-7	12466-7	heterogeneous nuclear ribonucleoprotein A1	HNRNPA1	Male	3.52377	2.16162	5.74428	4.37851e-07	0.00332592		Age + eGFR + BMI + Smoking status + Alcohol intake
	Rectum	12408-333	12408-333	RAB22A, member RAS oncogene family	RAB22A	Male	2.36785	1.66754	3.36228	1.44812e-06	0.00733327		Age + eGFR + BMI + Smoking status + Alcohol intake
	Rectum	23000-22	N/A	neuroligin 1	NLGN1	Male	3.23134	1.96179	5.32247	4.09479e-06	0.0124416		Age + eGFR + BMI + Smoking status + Alcohol intake
	Rectum	14107-1	14107-1	methenyltetrahydrofolate synthetase	MTHFS	Male	4.94306	2.42639	10.0701	1.07528e-05	0.0233367		Age + eGFR + BMI + Smoking status + Alcohol intake
	Rectum	19579-5	N/A	defensin alpha 1, defensin alpha 1B	DEFA1	Male	92.7614	12.1536	707.994	1.25066e-05	0.02375		Age + eGFR + BMI + Smoking status + Alcohol intake
	Rectum	23298-148	N/A	thioesterase superfamily member 4	THEM4	Male	1.92007	1.4018	2.62995	4.82063e-05	0.0610291		Age + eGFR + BMI + Smoking status + Alcohol intake
	Rectum	10830-5	10830-5	EF-hand calcium binding domain 14	EFCAB14	Male	10.1717	3.28533	31.4925	5.75079e-05	0.0624043		Age + eGFR + BMI + Smoking status + Alcohol intake
	Rectum	21513-1	N/A	caspase 7	CASP7	Male	13.6577	3.79718	49.1242	6.2562e-05	0.0626774		Age + eGFR + BMI + Smoking status + Alcohol intake
	Rectum	23369-17	N/A	phytanoyl-CoA 2-hydroxylase	PHYH	Male	36.228	6.21233	211.268	6.6011e-05	0.0626774		Age + eGFR + BMI + Smoking status + Alcohol intake
	Rectum	3837-6	3837-6	zeta chain of T cell receptor associated protein kinase 70	ZAP70	Male	2.57399	1.59783	4.14653	0.000101756	0.0858817		Age + eGFR + BMI + Smoking status + Alcohol intake
	Pancreas	8619-12	8619-12	cell adhesion molecule 4	CADM4	Female	2.56863	1.75859	3.75178	1.05895e-06	0.0160876	Age + eGFR
	Pancreas	12939-1	12939-1	RNA polymerase I and III subunit C	POLR1C	Female	2.23108	1.54867	3.21418	1.64646e-05	0.0500259	Age + eGFR
	Pancreas	10499-1	10499-1	transmembrane protein 106A	TMEM106A	Female	2.41917	1.60457	3.64734	2.47293e-05	0.0626147	Age + eGFR
	Pancreas	12939-1	12939-1	RNA polymerase I and III subunit C	POLR1C	Female	2.22043	1.55222	3.17632	1.25964e-05	0.049675		Age + eGFR + BMI + Smoking status + Alcohol consumption
	Pancreas	20585-9	N/A	CD300 molecule like family member g	CD300LG	Male	1.79366	1.39363	2.30851	5.68201e-06	0.0287737	Age + eGFR
	Pancreas	4318-12	4318-12	protein tyrosine phosphatase non-receptor type 6	PTPN6	Male	3.40323	2.01561	5.74612	4.59035e-06	0.0287737	Age + eGFR
	Pancreas	2741-22	2741-22	sialic acid binding Ig like lectin 6	SIGLEC6	Male	3.20555	1.90419	5.39631	1.16713e-05	0.0443276	Age + eGFR
	Pancreas	19365-11	N/A	branched chain amino acid transaminase 2	BCAT2	Male	2.68127	1.67637	4.28855	3.85617e-05	0.0732287	Age + eGFR
	Pancreas	6626-81	6626-81	carbohydrate sulfotransferase 12	CHST12	Male	20.4073	4.85818	85.7231	3.81291e-05	0.0732287	Age + eGFR
	Pancreas	12408-333	12408-333	RAB22A, member RAS oncogene family	RAB22A	Male	2.03154	1.44309	2.85993	4.86672e-05	0.0805981	Age + eGFR
	Pancreas	20585-9	N/A	CD300 molecule like family member g	CD300LG	Male	1.75143	1.36057	2.25458	1.3632e-05	0.049675		Age + eGFR + BMI + Smoking status + Alcohol consumption
	Pancreas	4318-12	4318-12	protein tyrosine phosphatase non-receptor type 6	PTPN6	Male	3.43378	1.99351	5.91462	8.72255e-06	0.049675		Age + eGFR + BMI + Smoking status + Alcohol consumption
	Pancreas	6626-81	6626-81	carbohydrate sulfotransferase 12	CHST12	Male	30.8088	6.7485	140.651	9.67112e-06	0.049675		Age + eGFR + BMI + Smoking status + Alcohol consumption
	Pancreas	2741-22	2741-22	sialic acid binding Ig like lectin 6	SIGLEC6	Male	3.27397	1.88942	5.67312	2.3532e-05	0.0714996		Age + eGFR + BMI + Smoking status + Alcohol consumption
Genitourinary	Kidney	9021-1	9021-1	hepatitis A virus cellular receptor 1	HAVCR1	Both	2.24423	1.84393	2.73145	7.36672e-16	5.36886e-12	Age + Sex + eGFR
	Kidney	9021-1	9021-1	hepatitis A virus cellular receptor 1	HAVCR1	Both	2.2427	1.82998	2.74851	7.04197e-15	5.13219e-11		Age + Sex + eGFR + BMI + Smoking status + Systolic blood pressure
	Kidney	16922-53	N/A	plexin B3	PLXNB3	Both	1.75433	1.35657	2.26871	1.83107e-05	0.03426	Age + Sex + eGFR
	Kidney	20918-28	N/A	small nuclear ribonucleoprotein polypeptide C	SNRPC	Both	1.71975	1.34339	2.20155	1.68827e-05	0.03426	Age + Sex + eGFR
	Kidney	24684-7	N/A	GTPase, IMAP family member 4	GIMAP4	Both	3.32517	1.9177	5.76563	1.88035e-05	0.03426	Age + Sex + eGFR
	Kidney	16922-53	N/A	plexin B3	PLXB3	Both	1.76808	1.363	2.29354	1.76512e-05	0.0473318		Age + Sex + eGFR + BMI + Smoking status + Systolic blood pressure
	Kidney	20918-28	N/A	small nuclear ribonucleoprotein polypeptide C	SNRPC	Both	1.73781	1.34852	2.23947	1.94835e-05	0.0473318		Age + Sex + eGFR + BMI + Smoking status + Systolic blood pressure
	Kidney	10035-6	10035-6	dual specificity phosphatase 4	DUSP4	Both	19.4208	4.55335	82.8328	6.11629e-05	0.0776396		Age + Sex + eGFR + BMI + Smoking status + Systolic blood pressure
	Kidney	24684-7	N/A	GTPase, IMAP family member 4	GIMAP4	Both	3.21736	1.83258	5.64854	4.7158e-05	0.0776396		Age + Sex + eGFR + BMI + Smoking status + Systolic blood pressure
	Kidney	25240-1	N/A	eukaryotic elongation factor 2 lysine methyltransferase	EEF2KMT	Both	1.6543	1.28962	2.12211	7.44102e-05	0.0776396		Age + Sex + eGFR + BMI + Smoking status + Systolic blood pressure
	Kidney	5656-53	5656-53	endonuclease, poly(U) specific	ENDOU	Both	2.06192	1.44136	2.94965	7.45716e-05	0.0776396		Age + Sex + eGFR + BMI + Smoking status + Systolic blood pressure
	Kidney	10035-6	10035-6	dual specificity phosphatase 4	DUSP4	Both	17.7812	4.098	77.1524	0.000121234	0.0993964	Age + Sex + eGFR
	Kidney	14615-46	14615-46	keratin associated protein 2-3, keratin associated protein 2-4	KRTAP2-4	Both	3.16909	1.7686	5.67859	0.000106188	0.0993964	Age + Sex + eGFR
	Kidney	25240-1	N/A	eukaryotic elongation factor 2 lysine methyltransferase	EEF2KMT	Both	1.63635	1.27271	2.10389	0.000122745	0.0993964	Age + Sex + eGFR
	Kidney	5656-53	5656-53	endonuclease, poly(U) specific	ENDOU	Both	2.0395	1.42827	2.91232	8.81399e-05	0.0993964	Age + Sex + eGFR
	Kidney	8252-2	8252-2	notum, palmitoleoyl-protein carboxylesterase	NOTUM	Both	0.208166	0.095665	0.452968	7.61015e-05	0.0993964	Age + Sex + eGFR
	Kidney	12657-2	12657-2	GDP-L-fucose synthase	GFUS	Female	1.97575	1.46536	2.66392	7.97272e-06	0.0387368		Age + eGFR + BMI + Smoking status + Systolic blood pressure
	Kidney	23284-5	N/A	LIM domain only 4	LMO4	Female	4.38741	2.24973	8.55629	1.43003e-05	0.0515002		Age + eGFR + BMI + Smoking status + Systolic blood pressure
	Kidney	12657-2	12657-2	GDP-L-fucose synthase	GFUS	Female	1.95992	1.44565	2.65713	1.46778e-05	0.0523067	Age + eGFR
	Kidney	23284-5	N/A	LIM domain only 4	LMO4	Female	4.22277	2.16823	8.22414	2.28038e-05	0.055398	Age + eGFR
	Kidney	6123-69	6123-69	tumor protein p53	TP53	Female	1.98869	1.43632	2.75348	3.45835e-05	0.0657606	Age + eGFR
	Kidney	23627-3	N/A	succinate dehydrogenase complex assembly factor 4	SDHAF4	Female	3.23269	1.8326	5.70243	5.08478e-05	0.067378	Age + eGFR
	Kidney	10480-33	10480-33	CD59 molecule (CD59 blood group)	CD59	Female	3.75117	2.00165	7.02982	3.69916e-05	0.0673986		Age + eGFR + BMI + Smoking status + Systolic blood pressure
	Kidney	6123-69	6123-69	tumor protein p53	TP53	Female	1.95375	1.40584	2.7152	6.64864e-05	0.0807589		Age + eGFR + BMI + Smoking status + Systolic blood pressure
	Kidney	10480-33	10480-33	CD59 molecule (CD59 blood group)	CD59	Female	3.59762	1.90703	6.7869	7.70627e-05	0.086405	Age + eGFR
	Kidney	8011-96	8011-96	acid phosphatase 7, tartrate resistant (putative)	ACP7	Female	2.13855	1.4623	3.12754	8.87829e-05	0.0868215		Age + eGFR + BMI + Smoking status + Systolic blood pressure
	Kidney	23627-3	N/A	succinate dehydrogenase complex assembly factor 4	SDHAF4	Female	3.20976	1.78952	5.75716	9.14556e-05	0.0868215		Age + eGFR + BMI + Smoking status + Systolic blood pressure
	Kidney	10035-6	10035-6	dual specificity phosphatase 4	DUSP4	Female	77.515	8.71791	689.221	9.53035e-05	0.0868215		Age + eGFR + BMI + Smoking status + Systolic blood pressure
	Kidney	6897-38	6897-38	beta-1,3-glucuronyltransferase 3	B3GAT3	Female	2.39235	1.54761	3.69819	8.66997e-05	0.0876158	Age + eGFR
	Kidney	19809-47	N/A	RNA polymerase II subunit I	POLR2I	Female	2.02495	1.41626	2.89525	0.000109822	0.094163		Age + eGFR + BMI + Smoking status + Systolic blood pressure
	Kidney	9087-8	9087-8	NHL repeat-containing protein 3	NHLRC3	Female	1.79536	1.33226	2.41944	0.000120701	0.0977408		Age + eGFR + BMI + Smoking status + Systolic blood pressure
	Kidney	9021-1	9021-1	hepatitis A virus cellular receptor 1	HAVCR1	Male	2.25048	1.80699	2.80282	4.37373e-13	6.37515e-09	Age + eGFR
	Kidney	9021-1	9021-1	hepatitis A virus cellular receptor 1	HAVCR1	Male	2.25122	1.80737	2.80407	4.40436e-13	6.41979e-09		Age + eGFR + BMI + Smoking status + Systolic blood pressure
	Kidney	24684-7	N/A	GTPase, IMAP family member 4	GIMAP4	Male	3.84985	2.29206	6.46639	3.49046e-07	0.00254385	Age + eGFR
	Kidney	24684-7	N/A	GTPase, IMAP family member 4	GIMAP4	Male	3.87792	2.29336	6.55729	4.2592e-07	0.0031041		Age + eGFR + BMI + Smoking status + Systolic blood pressure
	Kidney	11436-6	11436-6	internexin neuronal intermediate filament protein alpha	INA	Male	1.70497	1.33633	2.1753	1.76661e-05	0.0515002		Age + eGFR + BMI + Smoking status + Systolic blood pressure
	Kidney	10903-50	10903-50	syntaxin 8	STX8	Male	4.54343	2.275	9.07375	1.79428e-05	0.0523067	Age + eGFR
	Kidney	11436-6	11436-6	internexin neuronal intermediate filament protein alpha	INA	Male	1.70592	1.33873	2.17383	1.5686e-05	0.0523067	Age + eGFR
	Kidney	10903-50	10903-50	syntaxin 8	STX8	Male	4.54058	2.2424	9.19411	2.6294e-05	0.0638768		Age + eGFR + BMI + Smoking status + Systolic blood pressure
	Kidney	23162-36	N/A	mitogen-activated protein kinase kinase kinase 10	MAP3K10	Male	2.80278	1.7133	4.58506	4.06041e-05	0.0657606	Age + eGFR
	Kidney	9513-9	9513-9	fibroblast growth factor 22	FGF22	Male	8.04029	2.98468	21.6593	3.74469e-05	0.0657606	Age + eGFR
	Kidney	16922-53	N/A	plexin B3	PLXNB3	Male	1.73019	1.32792	2.25433	4.89434e-05	0.067378	Age + eGFR
	Kidney	23162-36	N/A	mitogen-activated protein kinase kinase kinase 10	MAP3K10	Male	2.82534	1.72635	4.62396	3.59115e-05	0.0673986		Age + eGFR + BMI + Smoking status + Systolic blood pressure
	Kidney	3860-7	3860-7	proteasome 20S subunit alpha 6	PSMA6	Male	14.6726	3.9614	54.3458	5.8066e-05	0.0705308	Age + eGFR
	Kidney	16922-53	N/A	plexin B3	PLXNB3	Male	1.73068	1.32633	2.2583	5.3422e-05	0.0771486		Age + eGFR + BMI + Smoking status + Systolic blood pressure
	Kidney	9513-9	9513-9	fibroblast growth factor 22	FGF22	Male	7.76946	2.87914	20.9661	5.16931e-05	0.0771486		Age + eGFR + BMI + Smoking status + Systolic blood pressure
	Kidney	3860-7	3860-7	proteasome 20S subunit alpha 6	PSMA6	Male	15.1302	4.02341	56.898	5.82214e-05	0.0771486		Age + eGFR + BMI + Smoking status + Systolic blood pressure
	Kidney	5656-53	5656-53	endonuclease, poly(U) specific	ENDOU	Male	2.77672	1.67669	4.59844	7.24729e-05	0.0812589		Age + eGFR + BMI + Smoking status + Systolic blood pressure
	Kidney	5656-53	5656-53	endonuclease, poly(U) specific	ENDOU	Male	2.63621	1.62278	4.28252	9.01644e-05	0.0876158	Age + eGFR
	Prostate	4330-4	4330-4	kallikrein related peptidase 3	KLK3	Male	2.07431	1.8369	2.3424	5.89973e-32	4.29972e-28	Age + eGFR
	Prostate	4330-4	4330-4	kallikrein related peptidase 3	KLK3	Male	2.07681	1.83394	2.35184	1.07368e-30	7.82499e-27		Age + eGFR + BMI + Smoking status + Height
	Prostate	8468-19	8468-19	kallikrein related peptidase 3	KLK3	Male	1.9858	1.73848	2.26831	5.04683e-24	1.83907e-20	Age + eGFR
	Prostate	13699-6	13699-6	kallikrein related peptidase 3	KLK3	Male	1.83198	1.62606	2.06398	2.49073e-23	6.05081e-20	Age + eGFR
	Prostate	8468-19	8468-19	kallikrein related peptidase 3	KLK3	Male	1.98982	1.73703	2.2794	3.23239e-23	1.17788e-19		Age + eGFR + BMI + Smoking status + Height
	Prostate	21232-39	N/A	kallikrein related peptidase 3	KLK3	Male	1.82703	1.61771	2.06343	2.79142e-22	5.08597e-19	Age + eGFR
	Prostate	13699-6	13699-6	kallikrein related peptidase 3	KLK3	Male	1.82454	1.61621	2.05973	2.46355e-22	5.98477e-19		Age + eGFR + BMI + Smoking status + Height
	Prostate	21232-39	N/A	kallikrein related peptidase 3	KLK3	Male	1.83337	1.61941	2.07561	1.03256e-21	1.88132e-18		Age + eGFR + BMI + Smoking status + Height
	Prostate	19317-114	N/A	acid phosphatase 3	ACP3	Male	5.49036	3.46246	8.70597	4.48244e-13	6.53361e-10		Age + eGFR + BMI + Smoking status + Height
	Prostate	19317-114	N/A	acid phosphatase 3	ACP3	Male	5.2121	3.32638	8.16684	5.79416e-13	8.44556e-10	Age + eGFR
	Prostate	8983-7	8983-7	golgi membrane protein 1	GOLM1	Male	1.62197	1.38571	1.89851	1.73086e-09	2.10242e-06		Age + eGFR + BMI + Smoking status + Height
	Prostate	8983-7	8983-7	golgi membrane protein 1	GOLM1	Male	1.61145	1.37845	1.88382	2.12432e-09	2.58034e-06	Age + eGFR
	Prostate	11288-26	11288-26	5'-nucleotidase, cytosolic II	NT5C2	Male	1.53727	1.27378	1.85526	7.37472e-06	0.00767813		Age + eGFR + BMI + Smoking status + Height
	Prostate	11288-26	11288-26	5'-nucleotidase, cytosolic II	NT5C2	Male	1.5115	1.25482	1.82069	1.35837e-05	0.0141426	Age + eGFR
	Prostate	6933-20	6933-20	mitochondrial ribosomal protein L34	MRPL34	Male	5.78244	2.56424	13.0396	2.34052e-05	0.0213221		Age + eGFR + BMI + Smoking status + Height
	Prostate	6933-20	6933-20	mitochondrial ribosomal protein L34	MRPL34	Male	5.57913	2.49194	12.4909	2.91063e-05	0.0265159	Age + eGFR
	Prostate	14125-5	14125-5	apolipoprotein M	APOM	Male	3.14901	1.7979	5.51546	6.03646e-05	0.0488819		Age + eGFR + BMI + Smoking status + Height
	Prostate	14125-5	14125-5	apolipoprotein M	APOM	Male	2.96347	1.73735	5.0549	6.68224e-05	0.0513088	Age + eGFR
	Prostate	6231-46	6231-46	stanniocalcin 2	STC2	Male	1.50884	1.23185	1.84811	7.04017e-05	0.0513088	Age + eGFR
	Prostate	24265-6	N/A	membrane palmitoylated protein 2	MPP2	Male	1.56873	1.25505	1.9608	7.62673e-05	0.0555836		Age + eGFR + BMI + Smoking status + Height
	Prostate	24265-6	N/A	membrane palmitoylated protein 2	MPP2	Male	1.56851	1.25153	1.96578	9.31291e-05	0.0617023	Age + eGFR
	Prostate	7993-23	7993-23	astacin like metalloendopeptidase	ASTL	Male	1.78293	1.32164	2.40523	0.000153296	0.0931017	Age + eGFR
	Bladder	24265-6	N/A	membrane palmitoylated protein 2	MPP2	Both	2.04681	1.60076	2.61715	1.12069e-08	8.51276e-05		Age + Sex + eGFR + Smoking status
	Bladder	24265-6	N/A	membrane palmitoylated protein 2	MPP2	Both	2.02468	1.58476	2.58671	1.6644e-08	0.000126428	Age + Sex + eGFR
	Bladder	21183-1	N/A	dual specificity phosphatase 10	DUSP10	Both	1.67243	1.34304	2.08259	4.3185e-06	0.0109345		Age + Sex + eGFR + Smoking status
	Bladder	2645-54	2645-54	protein kinase C zeta	PRKCZ	Both	2.62624	1.74091	3.96178	4.16649e-06	0.0109345		Age + Sex + eGFR + Smoking status
	Bladder	2645-54	2645-54	protein kinase C zeta	PRKCZ	Both	2.64894	1.74452	4.02224	4.84807e-06	0.018413	Age + Sex + eGFR
	Bladder	21183-1	N/A	dual specificity phosphatase 10	DUSP10	Both	1.66138	1.33023	2.07495	7.60726e-06	0.0192616	Age + Sex + eGFR
	Bladder	12411-60	12411-60	MYC associated factor X	MAX	Both	1.8531	1.40773	2.43937	1.0907e-05	0.0207123		Age + Sex + eGFR + Smoking status
	Bladder	23596-17	N/A	coiled-coil domain containing 89	CCDC89	Both	1.71017	1.34129	2.1805	1.50025e-05	0.0227918		Age + Sex + eGFR + Smoking status
	Bladder	12411-60	12411-60	MYC associated factor X	MAX	Both	1.81993	1.39024	2.38244	1.31455e-05	0.0249632	Age + Sex + eGFR
	Bladder	23596-17	N/A	coiled-coil domain containing 89	CCDC89	Both	1.69054	1.32525	2.15651	2.36682e-05	0.0299639	Age + Sex + eGFR
	Bladder	24645-2	N/A	bridging integrator 3	BIN3	Both	2.85507	1.7603	4.6307	2.1211e-05	0.0299639	Age + Sex + eGFR
	Bladder	24645-2	N/A	bridging integrator 3	BIN3	Both	2.82422	1.74145	4.58021	2.56986e-05	0.0325344		Age + Sex + eGFR + Smoking status
	Bladder	3823-9	3823-9	megakaryocyte-associated tyrosine kinase	MATK	Both	1.97758	1.4285	2.73771	3.97411e-05	0.0387399		Age + Sex + eGFR + Smoking status
	Bladder	6443-68	6443-68	kallikrein 1	KLK1	Both	5.77094	2.49803	13.332	4.08003e-05	0.0387399		Age + Sex + eGFR + Smoking status
	Bladder	20380-50	N/A	LSM12 homolog	LSM12	Both	5.01132	2.29836	10.9266	5.06909e-05	0.0427831		Age + Sex + eGFR + Smoking status
	Bladder	25461-3	N/A	S-antigen visual arrestin	SAG	Both	2.72384	1.66841	4.44693	6.15716e-05	0.0467698		Age + Sex + eGFR + Smoking status
	Bladder	25461-3	N/A	S-antigen visual arrestin	SAG	Both	2.79219	1.70261	4.57904	4.73178e-05	0.0513466	Age + Sex + eGFR
	Bladder	12687-2	12687-2	2,4-dienoyl-CoA reductase 1	DECR1	Both	1.82729	1.34885	2.47543	9.94409e-05	0.0582131		Age + Sex + eGFR + Smoking status
	Bladder	7247-1	7247-1	golgin, RAB6 interacting	GORAB	Both	2.92671	1.70406	5.02658	9.96275e-05	0.0582131		Age + Sex + eGFR + Smoking status
	Bladder	8787-21	8787-21	cytosolic iron-sulfur assembly component 2A	CIAO2A	Both	2.72478	1.64543	4.51213	9.81417e-05	0.0582131		Age + Sex + eGFR + Smoking status
	Bladder	20380-50	N/A	LSM12 homolog	LSM12	Both	4.78217	2.18606	10.4614	8.92129e-05	0.0615819	Age + Sex + eGFR
	Bladder	3823-9	3823-9	megakaryocyte-associated tyrosine kinase	MATK	Both	1.88385	1.37283	2.58509	8.75863e-05	0.0615819	Age + Sex + eGFR
	Bladder	6443-68	6443-68	kallikrein 1	KLK1	Both	5.33685	2.32798	12.2346	7.61424e-05	0.0615819	Age + Sex + eGFR
	Bladder	7247-1	7247-1	golgin, RAB6 interacting	GORAB	Both	2.99896	1.74586	5.15148	6.92832e-05	0.0615819	Age + Sex + eGFR
	Bladder	8787-21	8787-21	cytosolic iron-sulfur assembly component 2A	CIAO2A	Both	2.74546	1.65209	4.56246	9.72858e-05	0.0615819	Age + Sex + eGFR
	Bladder	11327-56	11327-56	CDC like kinase 2	CLK2	Both	1.86703	1.35528	2.572	0.000133436	0.0645935	Age + Sex + eGFR
	Bladder	12687-2	12687-2	2,4-dienoyl-CoA reductase 1	DECR1	Both	1.78855	1.32727	2.41015	0.000133268	0.0645935	Age + Sex + eGFR
	Bladder	17800-33	N/A	SCAN domain containing 1	SCAND1	Both	3.25815	1.77602	5.97716	0.000136058	0.0645935	Age + Sex + eGFR
	Bladder	6896-3	6896-3	chromosome 1 open reading frame 162	C1orf162	Both	1.68461	1.29293	2.19496	0.000112113	0.0645935	Age + Sex + eGFR
	Bladder	24437-6	N/A	YjeF N-terminal domain containing 3	YJEFN3	Both	1.63826	1.26957	2.11402	0.000147746	0.0660164	Age + Sex + eGFR
	Bladder	20956-13	N/A	prefoldin subunit 4	PFDN4	Both	3.79482	1.91456	7.52164	0.000133111	0.0674075		Age + Sex + eGFR + Smoking status
	Bladder	8380-244	8380-244	delta like non-canonical Notch ligand 1	DLK1	Both	13.5026	3.55584	51.2735	0.000131614	0.0674075		Age + Sex + eGFR + Smoking status
	Bladder	13655-34	13655-34	nucleolin	NCL	Both	3.73739	1.85823	7.5169	0.000217358	0.0702543	Age + Sex + eGFR
	Bladder	14121-24	14121-24	TNF receptor superfamily member 10d	TNFRSF10D	Both	7.12812	2.53196	20.0675	0.000199941	0.0702543	Age + Sex + eGFR
	Bladder	17329-2	N/A	3-hydroxybutyrate dehydrogenase 2	BDH2	Both	1.49357	1.20933	1.84461	0.000195582	0.0702543	Age + Sex + eGFR
	Bladder	20956-13	N/A	prefoldin subunit 4	PFDN4	Both	3.66363	1.84418	7.27813	0.000209283	0.0702543	Age + Sex + eGFR
	Bladder	22027-13	N/A	transforming acidic coiled-coil containing protein 3	TACC3	Both	5.79994	2.30612	14.587	0.000187234	0.0702543	Age + Sex + eGFR
	Bladder	25094-9	N/A	acyl-CoA synthetase short chain family member 2	ACSS2	Both	1.63356	1.25895	2.11965	0.000221973	0.0702543	Age + Sex + eGFR
	Bladder	8380-244	8380-244	delta like non-canonical Notch ligand 1	DLK1	Both	12.6148	3.29114	48.3517	0.000217629	0.0702543	Age + Sex + eGFR
	Bladder	11327-56	11327-56	CDC like kinase 2	CLK2	Both	1.84417	1.34366	2.53112	0.000151576	0.0719605		Age + Sex + eGFR + Smoking status
	Bladder	11918-54	11918-54	storkhead box 1	STOX1	Both	0.345233	0.194606	0.612445	0.000276549	0.0797498	Age + Sex + eGFR
	Bladder	7713-102	7713-102	FMRP translational regulator 1	FMR1	Both	9.9352	2.87644	34.3161	0.000282761	0.0797498	Age + Sex + eGFR
	Bladder	7853-19	7853-19	synthesis of cytochrome C oxidase 1	SCO1	Both	0.0232726	0.00305517	0.177277	0.000283471	0.0797498	Age + Sex + eGFR
	Bladder	22027-13	N/A	transforming acidic coiled-coil containing protein 3	TACC3	Both	5.72553	2.29258	14.299	0.000186479	0.082191		Age + Sex + eGFR + Smoking status
	Bladder	6896-3	6896-3	chromosome 1 open reading frame 162	C1orf162	Both	1.70256	1.28685	2.25257	0.000194765	0.082191		Age + Sex + eGFR + Smoking status
	Bladder	20915-68	N/A	NECAP endocytosis associated 2	NECAP2	Both	3.26318	1.71742	6.20017	0.00030458	0.0826283	Age + Sex + eGFR
	Bladder	24437-6	N/A	YjeF N-terminal domain containing 3	YJEFN3	Both	1.64709	1.26524	2.14418	0.000208716	0.0834423		Age + Sex + eGFR + Smoking status
	Bladder	17800-33	N/A	SCAN domain containing 1	SCAND1	Both	3.14489	1.70932	5.78612	0.000230181	0.0840351		Age + Sex + eGFR + Smoking status
	Bladder	23330-12	N/A	guanylyl cyclase domain containing 1	GUCD1	Both	5.56728	2.22503	13.9299	0.000243388	0.0840351		Age + Sex + eGFR + Smoking status
	Bladder	25094-9	N/A	acyl-CoA synthetase short chain family member 2	ACSS2	Both	1.65471	1.26452	2.16531	0.000242238	0.0840351		Age + Sex + eGFR + Smoking status
	Bladder	13655-34	13655-34	nucleolin	NCL	Both	3.693	1.8275	7.4628	0.000272843	0.0863604		Age + Sex + eGFR + Smoking status
	Bladder	17329-2	N/A	3-hydroxybutyrate dehydrogenase 2	BDH2	Both	1.47984	1.19828	1.82757	0.000272861	0.0863604		Age + Sex + eGFR + Smoking status
	Bladder	11851-21	11851-21	triggering receptor expressed on myeloid cells 2	TREM2	Both	2.8377	1.60522	5.01649	0.000333173	0.0872683	Age + Sex + eGFR
	Bladder	23330-12	N/A	guanylyl cyclase domain containing 1	GUCD1	Both	5.36341	2.13152	13.4956	0.000360402	0.0912538	Age + Sex + eGFR
	Bladder	5312-49	5312-49	apolipoprotein E	APOE	Both	0.210587	0.0889746	0.498424	0.000394095	0.096566	Age + Sex + eGFR
	Bladder	13967-14	13967-14	thioredoxin reductase 1	TXNRD1	Both	2.57627	1.52446	4.35376	0.000407819	0.096806	Age + Sex + eGFR
	Bladder	12425-104	12425-104	ADP ribosylation factor 6	ARF6	Both	25.741	4.38203	151.208	0.000323744	0.0983664		Age + Sex + eGFR + Smoking status
	Bladder	21183-1	N/A	dual specificity phosphatase 10	DUSP10	Female	1.84098	1.46301	2.31659	1.93781e-07	0.00147196	Age + eGFR
	Bladder	21183-1	N/A	dual specificity phosphatase 10	DUSP10	Female	1.83439	1.44735	2.32492	5.22113e-07	0.00396597		Age + eGFR + Smoking status
	Bladder	8380-244	8380-244	delta like non-canonical Notch ligand 1	DLK1	Female	118.074	16.8648	826.667	1.54488e-06	0.00586747		Age + eGFR + Smoking status
	Bladder	8380-244	8380-244	delta like non-canonical Notch ligand 1	DLK1	Female	115.337	16.9959	782.701	1.17613e-06	0.00595592	Age + eGFR
	Bladder	25116-11	N/A	coiled-coil domain containing 9	CCDC9	Female	10.5521	3.96303	28.0967	2.4072e-06	0.00731403		Age + eGFR + Smoking status
	Bladder	25116-11	N/A	coiled-coil domain containing 9	CCDC9	Female	10.7134	4.02137	28.5419	2.10043e-06	0.00797741	Age + eGFR
	Bladder	21237-24	N/A	peptidyl arginine deiminase 4	PADI4	Female	0.525069	0.400356	0.68863	3.22004e-06	0.00815315		Age + eGFR + Smoking status
	Bladder	21237-24	N/A	peptidyl arginine deiminase 4	PADI4	Female	0.522652	0.398464	0.685546	2.76629e-06	0.00840509	Age + eGFR
	Bladder	2741-22	2741-22	sialic acid binding Ig like lectin 6	SIGLEC6	Female	2.13753	1.54226	2.96256	5.07892e-06	0.0110227	Age + eGFR
	Bladder	4440-15	4440-15	Fc receptor like 3	FCRL3	Female	3.83973	2.15975	6.82652	4.59009e-06	0.0110227	Age + eGFR
	Bladder	4440-15	4440-15	Fc receptor like 3	FCRL3	Female	3.80549	2.12515	6.81444	6.92381e-06	0.0150266		Age + eGFR + Smoking status
	Bladder	13706-12	13706-12	interleukin 12 receptor subunit beta 1	IL12RB1	Female	9.4809	3.46409	25.9484	1.19443e-05	0.0166438	Age + eGFR
	Bladder	21121-31	N/A	ubiquitin like modifier activating enzyme 3	UBA3	Female	4.64714	2.33564	9.24627	1.20512e-05	0.0166438	Age + eGFR
	Bladder	15524-30	N/A	phosphoglycerate mutase 2	PGAM2	Female	3.91774	2.11717	7.24962	1.3692e-05	0.0170358	Age + eGFR
	Bladder	24683-11	N/A	GTPase, IMAP family member 7	GIMAP7	Female	2.64409	1.69796	4.11743	1.6864e-05	0.0182998	Age + eGFR
	Bladder	21121-31	N/A	ubiquitin like modifier activating enzyme 3	UBA3	Female	4.62007	2.32742	9.17111	1.21567e-05	0.0230856		Age + eGFR + Smoking status
	Bladder	17329-2	N/A	3-hydroxybutyrate dehydrogenase 2	BDH2	Female	1.88175	1.40277	2.52429	2.46335e-05	0.0242503	Age + eGFR
	Bladder	2514-65	2514-65	ephrin B3	EFNB3	Female	2.98776	1.79493	4.97328	2.554e-05	0.0242503	Age + eGFR
	Bladder	13706-12	13706-12	interleukin 12 receptor subunit beta 1	IL12RB1	Female	9.29366	3.35867	25.7161	1.76234e-05	0.0243396		Age + eGFR + Smoking status
	Bladder	15524-30	N/A	phosphoglycerate mutase 2	PGAM2	Female	3.9333	2.11715	7.30739	1.46839e-05	0.0243396		Age + eGFR + Smoking status
	Bladder	7224-11	7224-11	T cell receptor associated transmembrane adaptor 1	TRAT1	Female	4.56797	2.23145	9.35105	3.24091e-05	0.0289623	Age + eGFR
	Bladder	2741-22	2741-22	sialic acid binding Ig like lectin 6	SIGLEC6	Female	2.16366	1.51082	3.09861	2.53234e-05	0.0297509		Age + eGFR + Smoking status
	Bladder	24683-11	N/A	GTPase, IMAP family member 7	GIMAP7	Female	2.62795	1.65978	4.16089	3.77109e-05	0.0319552		Age + eGFR + Smoking status
	Bladder	2514-65	2514-65	ephrin B3	EFNB3	Female	2.96318	1.77209	4.95484	3.45398e-05	0.0319552		Age + eGFR + Smoking status
	Bladder	7224-11	7224-11	T cell receptor associated transmembrane adaptor 1	TRAT1	Female	4.50609	2.20184	9.22176	3.78616e-05	0.0319552		Age + eGFR + Smoking status
	Bladder	23528-199	N/A	phytanoyl-CoA 2-hydroxylase interacting protein like	PHYHIPL	Female	2.61787	1.64572	4.16429	4.83491e-05	0.0349771	Age + eGFR
	Bladder	17329-2	N/A	3-hydroxybutyrate dehydrogenase 2	BDH2	Female	1.88239	1.38386	2.56053	5.58903e-05	0.0395518		Age + eGFR + Smoking status
	Bladder	23528-199	N/A	phytanoyl-CoA 2-hydroxylase interacting protein like	PHYHIPL	Female	2.59938	1.63225	4.13953	5.72762e-05	0.0395518		Age + eGFR + Smoking status
	Bladder	24437-6	N/A	YjeF N-terminal domain containing 3	YJEFN3	Female	1.92695	1.40068	2.65096	5.56835e-05	0.0395518		Age + eGFR + Smoking status
	Bladder	24437-6	N/A	YjeF N-terminal domain containing 3	YJEFN3	Female	1.92224	1.39661	2.6457	6.08395e-05	0.0401858	Age + eGFR
	Bladder	2599-51	2599-51	TNF superfamily member 9	TNFSF9	Female	1.8265	1.35911	2.45463	6.48047e-05	0.0410214	Age + eGFR
	Bladder	13941-82	13941-82	phenylalanyl-tRNA synthetase 2, mitochondrial	FARS2	Female	17.0883	4.20151	69.5009	7.32953e-05	0.0445401	Age + eGFR
	Bladder	2599-51	2599-51	TNF superfamily member 9	TNFSF9	Female	1.82315	1.3563	2.45069	6.9138e-05	0.0456672		Age + eGFR + Smoking status
	Bladder	6466-7	6466-7	sperm acrosome associated 7	SPACA7	Female	2.38253	1.54439	3.67554	8.67832e-05	0.0507081	Age + eGFR
	Bladder	13941-82	13941-82	phenylalanyl-tRNA synthetase 2, mitochondrial	FARS2	Female	16.5707	4.07168	67.4385	8.83314e-05	0.0536773		Age + eGFR + Smoking status
	Bladder	12548-75	12548-75	Ras related GTP binding C	RRAGC	Female	2.06285	1.42923	2.97737	0.00010995	0.0575987	Age + eGFR
	Bladder	12766-33	12766-33	G protein-coupled receptor 142	GPR142	Female	1.89784	1.37215	2.62493	0.000108015	0.0575987	Age + eGFR
	Bladder	15419-15	N/A	matrix metallopeptidase 20	MMP20	Female	4.59283	2.12311	9.93549	0.000107796	0.0575987	Age + eGFR
	Bladder	6466-7	6466-7	sperm acrosome associated 7	SPACA7	Female	2.41059	1.54771	3.75454	9.94273e-05	0.0580961		Age + eGFR + Smoking status
	Bladder	12766-33	12766-33	G protein-coupled receptor 142	GPR142	Female	1.89112	1.36734	2.61556	0.000117741	0.0616802		Age + eGFR + Smoking status
	Bladder	7713-102	7713-102	FMRP translational regulator 1	FMR1	Female	47.8578	6.70695	341.491	0.000114251	0.0616802		Age + eGFR + Smoking status
	Bladder	5225-50	5225-50	casein kinase 2 alpha 1, casein kinase 2 beta	CSNK2A1|CSNK2B	Female	0.0256112	0.00390769	0.167857	0.00013322	0.0625726	Age + eGFR
	Bladder	5356-2	5356-2	macrophage migration inhibitory factor	MIF	Female	2.19716	1.4664	3.29208	0.00013592	0.0625726	Age + eGFR
	Bladder	12548-75	12548-75	Ras related GTP binding C	RRAGC	Female	2.05082	1.41963	2.96264	0.00012974	0.0647999		Age + eGFR + Smoking status
	Bladder	15419-15	N/A	matrix metallopeptidase 20	MMP20	Female	4.54561	2.08156	9.92649	0.000144893	0.0647999		Age + eGFR + Smoking status
	Bladder	5225-50	5225-50	casein kinase 2 alpha 1, casein kinase 2 beta	CSNK2A1|CSNK2B	Female	0.0257053	0.00392348	0.168412	0.000134891	0.0647999		Age + eGFR + Smoking status
	Bladder	5356-2	5356-2	macrophage migration inhibitory factor	MIF	Female	2.19595	1.46419	3.29344	0.000142497	0.0647999		Age + eGFR + Smoking status
	Bladder	9100-32	9100-32	chromosome 5 open reading frame 46	C5orf46	Female	23.695	4.62947	121.278	0.000145023	0.0647999		Age + eGFR + Smoking status
	Bladder	9100-32	9100-32	chromosome 5 open reading frame 46	C5orf46	Female	22.1255	4.46278	109.693	0.000149948	0.0670001	Age + eGFR
	Bladder	23685-132	N/A	meiosis 1 associated protein	M1AP	Female	2.46951	1.54303	3.95227	0.000164758	0.0695278	Age + eGFR
	Bladder	17756-69	N/A	dCMP deaminase	DCTD	Female	4.39531	2.03462	9.49502	0.000164919	0.0695957		Age + eGFR + Smoking status
	Bladder	7713-102	7713-102	FMRP translational regulator 1	FMR1	Female	39.0608	5.75295	265.211	0.000176566	0.072497	Age + eGFR
	Bladder	15412-40	N/A	baculoviral IAP repeat containing 7	BIRC7	Female	2.04453	1.40599	2.97306	0.000181396	0.0725203	Age + eGFR
	Bladder	7183-102	7183-102	angiopoietin like 8	ANGPTL8	Female	16.9485	3.83636	74.8763	0.000188661	0.0734905	Age + eGFR
	Bladder	17756-69	N/A	dCMP deaminase	DCTD	Female	4.22562	1.96992	9.06427	0.00021461	0.074099	Age + eGFR
	Bladder	2305-52	N/A	#N/A	HCE003300	Female	8.74875e-16	9.95732e-24	7.68687e-08	0.000203	0.074099	Age + eGFR
	Bladder	5312-49	5312-49	apolipoprotein E	APOE	Female	0.0424932	0.00797891	0.226306	0.000214605	0.074099	Age + eGFR
	Bladder	7878-2	7878-2	SEC61 translocon subunit beta	SEC61B	Female	15.8902	3.6853	68.5148	0.000207781	0.074099	Age + eGFR
	Bladder	5927-4	5927-4	cellular communication network factor 6	CCN6	Female	27.2155	4.70555	157.406	0.000224662	0.075846	Age + eGFR
	Bladder	23685-132	N/A	meiosis 1 associated protein	M1AP	Female	2.45204	1.5297	3.93051	0.000194838	0.077894		Age + eGFR + Smoking status
	Bladder	15412-40	N/A	baculoviral IAP repeat containing 7	BIRC7	Female	2.02557	1.39341	2.94452	0.000217215	0.0785697		Age + eGFR + Smoking status
	Bladder	5312-49	5312-49	apolipoprotein E	APOE	Female	0.0429348	0.0081004	0.227569	0.000215924	0.0785697		Age + eGFR + Smoking status
	Bladder	7878-2	7878-2	SEC61 translocon subunit beta	SEC61B	Female	16.1435	3.70295	70.3795	0.000213392	0.0785697		Age + eGFR + Smoking status
	Bladder	22568-7	N/A	desmoglein 4	DSG4	Female	2.41269	1.50808	3.85992	0.000239201	0.0789986	Age + eGFR
	Bladder	2305-52	N/A	#N/A	HCE003300	Female	1.35991e-15	1.58371e-23	1.16773e-07	0.000240096	0.0806051		Age + eGFR + Smoking status
	Bladder	23700-42	N/A	ATP binding cassette subfamily F member 3	ABCF3	Female	1.97317	1.37235	2.83705	0.000244065	0.0806051		Age + eGFR + Smoking status
	Bladder	7183-102	7183-102	angiopoietin like 8	ANGPTL8	Female	16.3097	3.68212	72.243	0.000236384	0.0806051		Age + eGFR + Smoking status
	Bladder	21371-12	N/A	ribosomal oxygenase 2	RIOX2	Female	6.34937	2.33753	17.2467	0.00028853	0.0828515	Age + eGFR
	Bladder	23379-60	N/A	chromosome 16 open reading frame 72	C16orf72	Female	5.67269	2.21933	14.4996	0.000289042	0.0828515	Age + eGFR
	Bladder	9175-48	9175-48	DS cell adhesion molecule	DSCAM	Female	16.103	3.58828	72.2645	0.000285684	0.0828515	Age + eGFR
	Bladder	11167-6	11167-6	myotubularin related protein 1	MTMR1	Female	5.01857	2.09475	12.0234	0.000296082	0.0832977	Age + eGFR
	Bladder	5927-4	5927-4	cellular communication network factor 6	CCN6	Female	26.0258	4.47957	151.207	0.000283117	0.0896092		Age + eGFR + Smoking status
	Bladder	21371-12	N/A	ribosomal oxygenase 2	RIOX2	Female	6.26401	2.30631	17.0133	0.000319242	0.091508		Age + eGFR + Smoking status
	Bladder	20195-13	N/A	interferon induced with helicase C domain 1	IFIH1	Female	13.1481	3.20231	53.9834	0.000350164	0.0927461	Age + eGFR
	Bladder	25954-3	N/A	protein tyrosine phosphatase receptor type N	PTPRN	Female	1.82895	1.31322	2.54723	0.000354086	0.0927461	Age + eGFR
	Bladder	11167-6	11167-6	myotubularin related protein 1	MTMR1	Female	4.96315	2.06731	11.9154	0.000336736	0.0930126		Age + eGFR + Smoking status
	Bladder	10063-10	10063-10	FA complementation group L	FANCL	Female	26.7382	4.38987	162.86	0.000364316	0.0930317		Age + eGFR + Smoking status
	Bladder	20195-13	N/A	interferon induced with helicase C domain 1	IFIH1	Female	12.9882	3.18018	53.0454	0.000354983	0.0930317		Age + eGFR + Smoking status
	Bladder	22568-7	N/A	desmoglein 4	DSG4	Female	2.40912	1.48436	3.91001	0.000372929	0.0930317		Age + eGFR + Smoking status
	Bladder	23379-60	N/A	chromosome 16 open reading frame 72	C16orf72	Female	5.53686	2.16213	14.179	0.000360841	0.0930317		Age + eGFR + Smoking status
	Bladder	9175-48	9175-48	DS cell adhesion molecule	DSCAM	Female	15.5225	3.44761	69.8885	0.000353975	0.0930317		Age + eGFR + Smoking status
	Bladder	25284-47	N/A	ubiquitin like modifier activating enzyme 6	UBA6	Female	0.0392899	0.00655492	0.235502	0.00039614	0.094654		Age + eGFR + Smoking status
	Bladder	10063-10	10063-10	FA complementation group L	FANCL	Female	24.3081	4.15286	142.283	0.000401288	0.0988335	Age + eGFR
	Bladder	21314-11	N/A	ubiquitin like modifier activating enzyme 5	UBA5	Female	6.23604	2.25791	17.2231	0.00041362	0.0988335	Age + eGFR
	Bladder	25284-47	N/A	ubiquitin like modifier activating enzyme 6	UBA6	Female	0.0382544	0.00628295	0.232916	0.000398779	0.0988335	Age + eGFR
	Bladder	24265-6	N/A	membrane palmitoylated protein 2	MPP2	Male	2.1201	1.6262	2.764	2.80238e-08	0.000425737		Age + eGFR + Smoking status
	Bladder	24265-6	N/A	membrane palmitoylated protein 2	MPP2	Male	2.09842	1.60774	2.73886	4.92584e-08	0.000748333	Age + eGFR
	Bladder	3823-9	3823-9	megakaryocyte-associated tyrosine kinase	MATK	Male	2.23815	1.61886	3.09435	1.08974e-06	0.00551845		Age + eGFR + Smoking status
	Bladder	3823-9	3823-9	megakaryocyte-associated tyrosine kinase	MATK	Male	2.03266	1.49578	2.76224	5.81224e-06	0.0110374	Age + eGFR
	Bladder	24645-2	N/A	bridging integrator 3	BIN3	Male	3.29471	1.93542	5.60866	1.11946e-05	0.0166438	Age + eGFR
	Bladder	25461-3	N/A	S-antigen visual arrestin	SAG	Male	3.13104	1.86885	5.24571	1.45778e-05	0.0170358	Age + eGFR
	Bladder	24645-2	N/A	bridging integrator 3	BIN3	Male	3.21839	1.88891	5.4836	1.7141e-05	0.0243396		Age + eGFR + Smoking status
	Bladder	20380-50	N/A	LSM12 homolog	LSM12	Male	5.97132	2.59915	13.7186	2.54582e-05	0.0297509		Age + eGFR + Smoking status
	Bladder	25461-3	N/A	S-antigen visual arrestin	SAG	Male	2.97783	1.78737	4.96117	2.79129e-05	0.0302895		Age + eGFR + Smoking status
	Bladder	12425-104	12425-104	ADP ribosylation factor 6	ARF6	Male	56.5115	8.46391	377.313	3.11668e-05	0.0315657		Age + eGFR + Smoking status
	Bladder	20380-50	N/A	LSM12 homolog	LSM12	Male	5.72361	2.47545	13.2338	4.51292e-05	0.0342802	Age + eGFR
	Bladder	3738-54	3738-54	colony stimulating factor 1	CSF1	Male	2.93627	1.75362	4.91651	4.20944e-05	0.0342802	Age + eGFR
	Bladder	3825-18	3825-18	mitogen-activated protein kinase 8	MAPK8	Male	1.8652	1.38304	2.51544	4.40572e-05	0.0342802	Age + eGFR
	Bladder	3825-18	3825-18	mitogen-activated protein kinase 8	MAPK8	Male	1.84919	1.37504	2.48685	4.76498e-05	0.0380998		Age + eGFR + Smoking status
	Bladder	12425-104	12425-104	ADP ribosylation factor 6	ARF6	Male	50.8784	7.50638	344.855	5.7105e-05	0.0394336	Age + eGFR
	Bladder	3738-54	3738-54	colony stimulating factor 1	CSF1	Male	2.98158	1.73556	5.12215	7.5923e-05	0.0480592		Age + eGFR + Smoking status
	Bladder	11180-17	11180-17	SWI/SNF related, matrix associated, actin dependent regulator of chromatin subfamily c member 1	SMARCC1	Male	1.6753	1.29074	2.17442	0.00010525	0.0592207		Age + eGFR + Smoking status
	Bladder	11180-17	11180-17	SWI/SNF related, matrix associated, actin dependent regulator of chromatin subfamily c member 1	SMARCC1	Male	1.67087	1.28416	2.17403	0.000132313	0.0625726	Age + eGFR
	Bladder	15455-40	N/A	ADAM metallopeptidase domain 15	ADAM15	Male	0.0623686	0.0150653	0.2582	0.000129199	0.0625726	Age + eGFR
	Bladder	12411-60	12411-60	MYC associated factor X	MAX	Male	2.18555	1.45659	3.27931	0.000158963	0.0689991	Age + eGFR
	Bladder	12411-60	12411-60	MYC associated factor X	MAX	Male	2.21628	1.46548	3.35173	0.000162701	0.0695957		Age + eGFR + Smoking status
	Bladder	11851-21	11851-21	triggering receptor expressed on myeloid cells 2	TREM2	Male	3.32362	1.76509	6.25827	0.00019945	0.074099	Age + eGFR
	Bladder	15455-40	N/A	ADAM metallopeptidase domain 15	ADAM15	Male	0.0634243	0.0149689	0.268734	0.000181349	0.0744611		Age + eGFR + Smoking status
	Bladder	21545-51	N/A	musculoskeletal, embryonic nuclear protein 1	MUSTN1	Male	1.64718	1.26479	2.14518	0.000213147	0.0785697		Age + eGFR + Smoking status
	Bladder	16851-50	N/A	synthesis of cytochrome C oxidase 2	SCO2	Male	2.05964	1.40255	3.02457	0.000228224	0.0806051		Age + eGFR + Smoking status
	Bladder	25094-9	N/A	acyl-CoA synthetase short chain family member 2	ACSS2	Male	1.64335	1.25947	2.14423	0.000252755	0.0812585	Age + eGFR
	Bladder	5635-66	5635-66	triggering receptor expressed on myeloid cells 2	TREM2	Male	2.79649	1.6112	4.85374	0.000256741	0.0812585	Age + eGFR
	Bladder	17800-33	N/A	SCAN domain containing 1	SCAND1	Male	3.45141	1.77073	6.72729	0.000274762	0.0828515	Age + eGFR
	Bladder	21545-51	N/A	musculoskeletal, embryonic nuclear protein 1	MUSTN1	Male	1.64301	1.25638	2.14863	0.000286475	0.0828515	Age + eGFR
	Bladder	21746-13	N/A	ubiquitin specific peptidase 10	USP10	Male	20.0339	3.96202	101.301	0.000289024	0.0896092		Age + eGFR + Smoking status
	Bladder	25886-11	N/A	ATP binding cassette subfamily D member 4	ABCD4	Male	1.63526	1.25373	2.13289	0.000285462	0.0896092		Age + eGFR + Smoking status
	Bladder	18323-39	N/A	collapsin response mediator protein 1	CRMP1	Male	3.22954	1.71096	6.09592	0.000298166	0.0901412		Age + eGFR + Smoking status
	Bladder	25094-9	N/A	acyl-CoA synthetase short chain family member 2	ACSS2	Male	1.65867	1.26051	2.18258	0.000302607	0.0901412		Age + eGFR + Smoking status
	Bladder	21746-13	N/A	ubiquitin specific peptidase 10	USP10	Male	18.4541	3.75831	90.6134	0.000329859	0.0911131	Age + eGFR
	Bladder	3832-51	3832-51	protein tyrosine kinase 6	PTK6	Male	2.12471	1.41031	3.201	0.000313098	0.0914727		Age + eGFR + Smoking status
	Bladder	16851-50	N/A	synthesis of cytochrome C oxidase 2	SCO2	Male	2.03731	1.38003	3.00764	0.00034268	0.0927461	Age + eGFR
	Bladder	2645-54	2645-54	protein kinase C zeta	PRKCZ	Male	2.57935	1.52975	4.34911	0.000378294	0.0930317		Age + eGFR + Smoking status
	Bladder	23580-2	N/A	proline rich 15	PRR15	Male	2.53592	1.51509	4.24455	0.000398753	0.094654		Age + eGFR + Smoking status
	Bladder	13967-14	13967-14	thioredoxin reductase 1	TXNRD1	Male	2.73127	1.56322	4.77208	0.000416941	0.0988335	Age + eGFR
	Bladder	2645-54	2645-54	protein kinase C zeta	PRKCZ	Male	2.58842	1.52547	4.39202	0.000422866	0.0988335	Age + eGFR
Respiratory	Lung	11388-75	11388-75	WAP four-disulfide core domain 2	WFDC2	Both	6.12577	4.39131	8.54532	1.3777e-26	1.00407e-22	Age + Sex + eGFR
	Lung	7813-6	7813-6	alkaline phosphatase, placental	ALPP	Both	2.04416	1.7517	2.38546	1.12777e-19	4.10959e-16	Age + Sex + eGFR
	Lung	6252-62	6252-62	secretoglobin family 3A member 1	SCGB3A1	Both	2.63863	2.114	3.29344	9.59959e-18	2.33206e-14	Age + Sex + eGFR
	Lung	8245-27	8245-27	intercellular adhesion molecule 5	ICAM5	Both	6.58343	4.20384	10.31	1.80284e-16	3.28478e-13	Age + Sex + eGFR
	Lung	3216-2	3216-2	polymeric immunoglobulin receptor	PIGR	Both	2.43493	1.96288	3.02051	5.79324e-16	8.44423e-13	Age + Sex + eGFR
	Lung	11246-3	11246-3	BPI fold containing family B member 1	BPIFB1	Both	2.62681	2.06998	3.33342	1.93234e-15	2.34715e-12	Age + Sex + eGFR
	Lung	6715-63	6715-63	alkaline phosphatase, germ cell	ALPG	Both	1.91512	1.62573	2.25602	7.60795e-15	7.92097e-12	Age + Sex + eGFR
	Lung	15367-38	N/A	BPI fold containing family B member 1	BPIFB1	Both	2.25911	1.81472	2.81231	3.04512e-13	2.7741e-10	Age + Sex + eGFR
	Lung	5124-62	5124-62	intercellular adhesion molecule 5	ICAM5	Both	6.62824	3.97315	11.0576	4.38023e-13	3.54702e-10	Age + Sex + eGFR
	Lung	5124-69	N/A	intercellular adhesion molecule 5	ICAM5	Both	4.80058	3.07273	7.50002	5.53037e-12	4.03054e-09	Age + Sex + eGFR
	Lung	20586-18	N/A	contactin 3	CNTN3	Both	0.157777	0.0918598	0.270997	2.21919e-11	1.47031e-08	Age + Sex + eGFR
	Lung	4496-60	4496-60	matrix metallopeptidase 12	MMP12	Both	2.32262	1.81323	2.97513	2.54121e-11	1.54336e-08	Age + Sex + eGFR
	Lung	21385-5	N/A	SLIT and NTRK like family member 2	SLITRK2	Both	0.126743	0.0684079	0.234823	5.20091e-11	2.91571e-08	Age + Sex + eGFR
	Lung	5701-81	5701-81	C-type lectin domain family 3 member B	CLEC3B	Both	0.0869174	0.0414969	0.182053	9.43227e-11	4.91017e-08	Age + Sex + eGFR
	Lung	11388-75	11388-75	WAP four-disulfide core domain 2	WFDC2	Both	3.8656	2.5833	5.78441	4.86052e-11	3.54235e-07		Age + Sex + eGFR + Smoking status
	Lung	18881-7	N/A	adhesion G protein-coupled receptor E5	ADGRE5	Both	0.197168	0.11579	0.335739	2.24763e-09	1.09205e-06	Age + Sex + eGFR
	Lung	10620-21	10620-21	microseminoprotein beta	MSMB	Both	1.86075	1.512	2.28995	4.514e-09	2.05613e-06	Age + Sex + eGFR
	Lung	7139-14	7139-14	SLIT and NTRK like family member 4	SLITRK4	Both	0.178015	0.0995559	0.318306	5.86037e-09	2.51237e-06	Age + Sex + eGFR
	Lung	13722-105	13722-105	complement C9	C9	Both	5.02963	2.89791	8.72948	9.34397e-09	3.78327e-06	Age + Sex + eGFR
	Lung	2765-4	2765-4	growth differentiation factor 11, myostatin	GDF11|MSTN	Both	0.175193	0.0962642	0.318835	1.18752e-08	4.39214e-06	Age + Sex + eGFR
	Lung	8464-31	8464-31	R-spondin 4	RSPO4	Both	2.49909	1.8238	3.4244	1.20531e-08	4.39214e-06	Age + Sex + eGFR
	Lung	10672-75	10672-75	surfactant protein B	SFTPB	Both	1.64697	1.38251	1.96202	2.31308e-08	8.0275e-06	Age + Sex + eGFR
	Lung	22993-9	N/A	C-C motif chemokine ligand 22	CCL22	Both	2.64624	1.87802	3.7287	2.66694e-08	8.83484e-06	Age + Sex + eGFR
	Lung	3519-3	3519-3	C-C motif chemokine ligand 17	CCL17	Both	1.92904	1.52748	2.43617	3.44301e-08	1.09098e-05	Age + Sex + eGFR
	Lung	9793-145	9793-145	immunoglobulin superfamily DCC subclass member 4	IGDCC4	Both	0.223723	0.130835	0.382558	4.48906e-08	1.36318e-05	Age + Sex + eGFR
	Lung	20512-2	N/A	melanoma cell adhesion molecule	MCAM	Both	0.174958	0.0932921	0.328114	5.52739e-08	1.61135e-05	Age + Sex + eGFR
	Lung	15491-20	N/A	CD248 molecule	CD248	Both	0.296575	0.191103	0.460259	5.94329e-08	1.66595e-05	Age + Sex + eGFR
	Lung	13565-2	13565-2	RB transcriptional corepressor like 2	RBL2	Both	3.06889	2.04306	4.60977	6.6031e-08	1.78235e-05	Age + Sex + eGFR
	Lung	14116-129	14116-129	S100 calcium binding protein A4	S100A4	Both	0.195633	0.107742	0.355222	8.28676e-08	2.15692e-05	Age + Sex + eGFR
	Lung	5628-21	5628-21	semaphorin 3G	SEMA3G	Both	0.140568	0.068218	0.28965	1.04316e-07	2.62157e-05	Age + Sex + eGFR
	Lung	3060-43	3060-43	complement C9	C9	Both	5.51115	2.93439	10.3507	1.11111e-07	2.69925e-05	Age + Sex + eGFR
	Lung	22587-37	N/A	EPH receptor A6	EPHA6	Both	0.283714	0.17789	0.452489	1.2263e-07	2.88298e-05	Age + Sex + eGFR
	Lung	4374-45	4374-45	growth differentiation factor 15	GDF15	Both	2.22586	1.65194	2.99917	1.44685e-07	3.29521e-05	Age + Sex + eGFR
	Lung	4546-27	4546-27	adhesion G protein-coupled receptor E2	ADGRE2	Both	0.364567	0.248105	0.535696	2.76519e-07	6.10689e-05	Age + Sex + eGFR
	Lung	5363-51	5363-51	semaphorin 3E	SEMA3E	Both	0.301902	0.190824	0.477636	3.10617e-07	6.65817e-05	Age + Sex + eGFR
	Lung	10832-24	10832-24	beta-1,4-galactosyltransferase 6	B4GALT6	Both	0.210911	0.114898	0.387154	5.11203e-07	0.000106447	Age + Sex + eGFR
	Lung	19372-7	N/A	MAM domain containing glycosylphosphatidylinositol anchor 2	MDGA2	Both	0.42479	0.303566	0.594423	5.90741e-07	0.000119592	Age + Sex + eGFR
	Lung	4413-3	4413-3	secretory leukocyte peptidase inhibitor	SLPI	Both	4.48487	2.4795	8.11213	6.94116e-07	0.000136722	Age + Sex + eGFR
	Lung	8043-153	8043-153	cartilage oligomeric matrix protein	COMP	Both	0.297626	0.184254	0.480756	7.2892e-07	0.000139799	Age + Sex + eGFR
	Lung	14101-2	14101-2	ciliary neurotrophic factor receptor	CNTFR	Both	0.183335	0.0935006	0.359482	7.8948e-07	0.000147532	Age + Sex + eGFR
	Lung	3079-62	3079-62	retinoic acid receptor responder 2	RARRES2	Both	4.75301	2.55771	8.83253	8.20914e-07	0.00014957	Age + Sex + eGFR
	Lung	16614-27	N/A	R-spondin 1	RSPO1	Both	1.89961	1.47129	2.45261	8.56538e-07	0.000152255	Age + Sex + eGFR
	Lung	4866-59	4866-59	neurotrophic receptor tyrosine kinase 2	NTRK2	Both	0.286309	0.173254	0.473136	1.0607e-06	0.000184057	Age + Sex + eGFR
	Lung	2973-15	2973-15	CD36 molecule	CD36	Both	0.423184	0.298542	0.599866	1.35965e-06	0.000227048	Age + Sex + eGFR
	Lung	2974-61	2974-61	contactin 1	CNTN1	Both	0.215223	0.115253	0.401906	1.43144e-06	0.000227048	Age + Sex + eGFR
	Lung	3290-50	3290-50	CD109 molecule	CD109	Both	0.234559	0.130075	0.422969	1.43307e-06	0.000227048	Age + Sex + eGFR
	Lung	6388-21	6388-21	coiled-coil domain containing 126	CCDC126	Both	0.213051	0.113737	0.399084	1.37585e-06	0.000227048	Age + Sex + eGFR
	Lung	3322-52	3322-52	leucine rich repeats and immunoglobulin like domains 3	LRIG3	Both	0.19503	0.0998156	0.381069	1.72732e-06	0.00026709	Age + Sex + eGFR
	Lung	6641-60	6641-60	ubiquitin B	UBB	Both	0.105519	0.0419569	0.265373	1.7591e-06	0.00026709	Age + Sex + eGFR
	Lung	5632-6	5632-6	cartilage acidic protein 1	CRTAC1	Both	0.353776	0.230699	0.542514	1.90375e-06	0.000283154	Age + Sex + eGFR
	Lung	4129-72	4129-72	complement factor B	CFB	Both	7.41842	3.19591	17.2198	3.09813e-06	0.000451583	Age + Sex + eGFR
	Lung	18299-13	N/A	calpain small subunit 1	CAPNS1	Both	0.181904	0.0884482	0.374105	3.61229e-06	0.000497661	Age + Sex + eGFR
	Lung	2789-26	2789-26	matrix metallopeptidase 7	MMP7	Both	2.08653	1.52851	2.84826	3.6191e-06	0.000497661	Age + Sex + eGFR
	Lung	3508-78	3508-78	C-C motif chemokine ligand 22	CCL22	Both	2.41086	1.66192	3.49732	3.54826e-06	0.000497661	Age + Sex + eGFR
	Lung	12549-33	12549-33	hematopoietic prostaglandin D synthase	HPGDS	Both	0.333959	0.209775	0.531658	3.78433e-06	0.000510744	Age + Sex + eGFR
	Lung	9266-1	9266-1	triggering receptor expressed on myeloid cells 1	TREM1	Both	2.83112	1.81258	4.42201	4.78306e-06	0.000633799	Age + Sex + eGFR
	Lung	5701-81	5701-81	C-type lectin domain family 3 member B	CLEC3B	Both	0.127173	0.0585316	0.276311	1.90161e-07	0.000692947		Age + Sex + eGFR + Smoking status
	Lung	6392-7	6392-7	cellular communication network factor 5	CCN5	Both	0.335584	0.209514	0.537514	5.54989e-06	0.000722279	Age + Sex + eGFR
	Lung	10819-108	10819-108	fibulin 1	FBLN1	Both	0.385112	0.254789	0.582095	5.97306e-06	0.000763713	Age + Sex + eGFR
	Lung	4811-33	4811-33	inter-alpha-trypsin inhibitor heavy chain 4	ITIH4	Both	6.18323	2.80182	13.6455	6.45388e-06	0.000800881	Age + Sex + eGFR
	Lung	8295-16	8295-16	olfactomedin 2	OLFM2	Both	2.47037	1.66753	3.65973	6.48353e-06	0.000800881	Age + Sex + eGFR
	Lung	9191-8	9191-8	trefoil factor 2	TFF2	Both	1.86711	1.42298	2.44987	6.63093e-06	0.000805437	Age + Sex + eGFR
	Lung	11192-168	11192-168	tubulointerstitial nephritis antigen like 1	TINAGL1	Both	0.28779	0.167098	0.495654	7.10969e-06	0.000849433	Age + Sex + eGFR
	Lung	2890-59	2890-59	C-C motif chemokine ligand 28	CCL28	Both	1.7193	1.35664	2.17891	7.34741e-06	0.000863677	Age + Sex + eGFR
	Lung	8885-6	8885-6	calcium voltage-gated channel auxiliary subunit alpha2delta 3	CACNA2D3	Both	0.293556	0.171496	0.502491	7.84689e-06	0.000907748	Age + Sex + eGFR
	Lung	4498-62	4498-62	neural cell adhesion molecule 1	NCAM1	Both	0.265073	0.147901	0.475071	8.1883e-06	0.000932443	Age + Sex + eGFR
	Lung	20546-71	N/A	reticulon 4 receptor like 1	RTN4RL1	Both	0.328696	0.201426	0.536379	8.46574e-06	0.000949204	Age + Sex + eGFR
	Lung	23371-5	N/A	NGG1 interacting factor 3 like 1	NIF3L1	Both	0.502786	0.371084	0.681231	9.1258e-06	0.00100771	Age + Sex + eGFR
	Lung	17447-52	N/A	secreted frizzled related protein 4	SFRP4	Both	0.417453	0.282062	0.617831	1.25758e-05	0.00136605	Age + Sex + eGFR
	Lung	20161-41	N/A	neural cell adhesion molecule 1	NCAM1	Both	0.249364	0.133649	0.465266	1.27458e-05	0.00136605	Age + Sex + eGFR
	Lung	8364-74	8364-74	uronyl 2-sulfotransferase	UST	Both	0.223571	0.11397	0.438571	1.3153e-05	0.00138926	Age + Sex + eGFR
	Lung	2819-23	2819-23	cadherin 5	CDH5	Both	0.230884	0.118822	0.448635	1.52608e-05	0.00158887	Age + Sex + eGFR
	Lung	5358-3	5358-3	osteomodulin	OMD	Both	0.511733	0.377433	0.693822	1.60694e-05	0.00164949	Age + Sex + eGFR
	Lung	12707-26	12707-26	dihydropyrimidinase like 3	DPYSL3	Both	0.0703873	0.0208714	0.237376	1.88045e-05	0.00190343	Age + Sex + eGFR
	Lung	21969-5	N/A	dipeptidyl peptidase like 6	DPP6	Both	2.20398	1.53314	3.16834	1.97605e-05	0.0019728	Age + Sex + eGFR
	Lung	10880-38	10880-38	family with sequence similarity 163 member B	FAM163B	Both	6.66287	2.78046	15.9664	2.10565e-05	0.00197732	Age + Sex + eGFR
	Lung	12077-32	12077-32	myostatin	MSTN	Both	0.181108	0.0824055	0.398032	2.11001e-05	0.00197732	Age + Sex + eGFR
	Lung	15499-11	N/A	attractin	ATRN	Both	0.198036	0.0939952	0.417238	2.05407e-05	0.00197732	Age + Sex + eGFR
	Lung	21685-29	N/A	DCC netrin 1 receptor	DCC	Both	0.514986	0.379198	0.699399	2.14337e-05	0.00197732	Age + Sex + eGFR
	Lung	23426-1	N/A	variable charge X-linked	VCX	Both	4.73453	2.31392	9.68739	2.07511e-05	0.00197732	Age + Sex + eGFR
	Lung	7049-2	7049-2	ADAM metallopeptidase domain 23	ADAM23	Both	0.336915	0.204018	0.556381	2.1302e-05	0.00197732	Age + Sex + eGFR
	Lung	4979-34	4979-34	dermatopontin	DPT	Both	0.322673	0.191035	0.54502	2.34381e-05	0.00213521	Age + Sex + eGFR
	Lung	8841-65	8841-65	cartilage intermediate layer protein 2	CILP2	Both	0.361363	0.225196	0.579866	2.45911e-05	0.0022126	Age + Sex + eGFR
	Lung	19377-14	N/A	olfactomedin 2	OLFM2	Both	2.32886	1.56836	3.45814	2.77743e-05	0.00246852	Age + Sex + eGFR
	Lung	3298-52	3298-52	contactin 4	CNTN4	Both	0.227548	0.113758	0.455162	2.85002e-05	0.00250253	Age + Sex + eGFR
	Lung	20937-43	N/A	EMG1 N1-specific pseudouridine methyltransferase	EMG1	Both	1.48892	1.23554	1.79426	2.88709e-05	0.00250489	Age + Sex + eGFR
	Lung	4568-17	4568-17	SLIT and NTRK like family member 5	SLITRK5	Both	0.349578	0.21347	0.572468	2.96015e-05	0.00253807	Age + Sex + eGFR
	Lung	4337-49	4337-49	C-reactive protein	CRP	Both	1.41061	1.19988	1.65835	3.08254e-05	0.00261228	Age + Sex + eGFR
	Lung	2638-12	2638-12	colony stimulating factor 1 receptor	CSF1R	Both	0.462087	0.320888	0.665418	3.33468e-05	0.00279347	Age + Sex + eGFR
	Lung	6470-19	6470-19	fibulin 1	FBLN1	Both	0.263793	0.140301	0.495984	3.52314e-05	0.0029178	Age + Sex + eGFR
	Lung	25060-18	N/A	malic enzyme 1	ME1	Both	0.302988	0.171262	0.536031	4.09167e-05	0.00335057	Age + Sex + eGFR
	Lung	13682-47	13682-47	colony stimulating factor 1 receptor	CSF1R	Both	0.358188	0.218998	0.585844	4.31267e-05	0.0034923	Age + Sex + eGFR
	Lung	12603-87	12603-87	poly(A) binding protein cytoplasmic 4	PABPC4	Both	0.192639	0.0873702	0.424742	4.45408e-05	0.00356718	Age + Sex + eGFR
	Lung	16288-17	N/A	EPH receptor A4	EPHA4	Both	0.25596	0.132978	0.492679	4.52816e-05	0.00358709	Age + Sex + eGFR
	Lung	13747-9	13747-9	carbonic anhydrase 6	CA6	Both	0.574285	0.437785	0.753344	6.19111e-05	0.00474956	Age + Sex + eGFR
	Lung	17404-5	N/A	ADP ribosylation factor like GTPase 5B	ARL5B	Both	3.07562	1.77499	5.32929	6.18052e-05	0.00474956	Age + Sex + eGFR
	Lung	6706-18	6706-18	alkaline phosphatase, germ cell	ALPG	Both	1.4371	1.20361	1.71587	6.10468e-05	0.00474956	Age + Sex + eGFR
	Lung	9360-33	9360-33	EGF like repeats and discoidin domains 3	EDIL3	Both	2.09404	1.45425	3.0153	7.09504e-05	0.00538632	Age + Sex + eGFR
	Lung	2711-6	2711-6	ciliary neurotrophic factor receptor	CNTFR	Both	0.37024	0.226431	0.605383	7.47874e-05	0.00561908	Age + Sex + eGFR
	Lung	19273-3	N/A	glutathione-disulfide reductase	GSR	Both	0.2169	0.101659	0.462778	7.72514e-05	0.00574498	Age + Sex + eGFR
	Lung	3340-53	3340-53	thrombospondin 4	THBS4	Both	0.385691	0.240072	0.619638	8.19533e-05	0.00603309	Age + Sex + eGFR
	Lung	8245-27	8245-27	intercellular adhesion molecule 5	ICAM5	Both	3.11547	1.94014	5.00281	2.56797e-06	0.00623844		Age + Sex + eGFR + Smoking status
	Lung	19590-46	N/A	surfactant protein D	SFTPD	Both	1.57591	1.25575	1.97769	8.65709e-05	0.00630928	Age + Sex + eGFR
	Lung	5682-13	5682-13	vasorin	VASN	Both	0.195012	0.0861566	0.441402	8.77806e-05	0.00633411	Age + Sex + eGFR
	Lung	9284-25	9284-25	secreted frizzled related protein 4	SFRP4	Both	0.265956	0.136832	0.51693	9.38454e-05	0.00670535	Age + Sex + eGFR
	Lung	3348-49	3348-49	bone morphogenetic protein 1	BMP1	Both	0.351545	0.207416	0.595825	0.000102954	0.00721471	Age + Sex + eGFR
	Lung	8982-65	8982-65	thrombospondin 3	THBS3	Both	0.449834	0.300618	0.673117	0.000102371	0.00721471	Age + Sex + eGFR
	Lung	10638-1	10638-1	TERF1 interacting nuclear factor 2	TINF2	Both	1.4988	1.22076	1.84016	0.000110927	0.00769937	Age + Sex + eGFR
	Lung	20444-12	N/A	tubulin polymerization promoting protein family member 3	TPPP3	Both	0.432311	0.281342	0.66429	0.000130122	0.00894653	Age + Sex + eGFR
	Lung	18264-12	N/A	coiled-coil domain containing 25	CCDC25	Both	1.49914	1.21731	1.84621	0.00013853	0.00943557	Age + Sex + eGFR
	Lung	5028-59	5028-59	CD163 molecule	CD163	Both	0.464055	0.312153	0.689877	0.000147628	0.00996218	Age + Sex + eGFR
	Lung	5111-15	5111-15	neurexin 3	NRXN3	Both	0.326979	0.183493	0.582667	0.000149177	0.00997433	Age + Sex + eGFR
	Lung	10558-26	10558-26	protocadherin 9	PCDH9	Both	0.388451	0.237615	0.635038	0.000162847	0.0107894	Age + Sex + eGFR
	Lung	12646-2	12646-2	ribulose-5-phosphate-3-epimerase	RPE	Both	1.53887	1.22861	1.92748	0.000175389	0.0115157	Age + Sex + eGFR
	Lung	16323-8	N/A	neurexin 3	NRXN3	Both	0.327224	0.182315	0.587311	0.000181616	0.011818	Age + Sex + eGFR
	Lung	16908-5	N/A	oligodendrocyte myelin glycoprotein	OMG	Both	0.558732	0.411582	0.758491	0.000189627	0.0120174	Age + Sex + eGFR
	Lung	17791-25	N/A	hippocalcin like 1	HPCAL1	Both	0.133253	0.0462755	0.38371	0.000187685	0.0120174	Age + Sex + eGFR
	Lung	21395-23	N/A	protocadherin 17	PCDH17	Both	0.454891	0.300822	0.687868	0.000189	0.0120174	Age + Sex + eGFR
	Lung	5029-3	5029-3	fibroblast activation protein alpha	FAP	Both	0.29328	0.153842	0.559101	0.000194394	0.0121385	Age + Sex + eGFR
	Lung	9754-33	9754-33	N-ribosyldihydronicotinamide:quinone reductase 2	NQO2	Both	0.33072	0.184781	0.591922	0.00019487	0.0121385	Age + Sex + eGFR
	Lung	3449-58	3449-58	serpin family A member 4	SERPINA4	Both	0.226979	0.10382	0.49624	0.000202644	0.0125158	Age + Sex + eGFR
	Lung	21651-9	N/A	thioredoxin like 4A	TXNL4A	Both	2.02656	1.39524	2.94355	0.000208249	0.0126476	Age + Sex + eGFR
	Lung	4775-34	4775-34	gelsolin	GSN	Both	0.263023	0.129904	0.532557	0.000206862	0.0126476	Age + Sex + eGFR
	Lung	5069-9	5069-9	CD55 molecule (Cromer blood group)	CD55	Both	0.285719	0.146466	0.557366	0.000238335	0.0142376	Age + Sex + eGFR
	Lung	9244-27	9244-27	palmitoyl-protein thioesterase 1	PPT1	Both	3.08455	1.69184	5.62371	0.000236988	0.0142376	Age + Sex + eGFR
	Lung	2658-27	2658-27	neurotrophic receptor tyrosine kinase 3	NTRK3	Both	0.389951	0.235579	0.64548	0.000249841	0.0146842	Age + Sex + eGFR
	Lung	3316-58	3316-58	serpin family D member 1	SERPIND1	Both	3.3198	1.74681	6.30927	0.000249735	0.0146842	Age + Sex + eGFR
	Lung	11145-72	11145-72	KIAA1549 like	KIAA1549L	Both	0.163646	0.0617359	0.433785	0.000273503	0.0159463	Age + Sex + eGFR
	Lung	4989-7	4989-7	fibrinogen gamma chain	FGG	Both	1.99665	1.37535	2.89862	0.000277218	0.0160346	Age + Sex + eGFR
	Lung	16300-4	N/A	triggering receptor expressed on myeloid cells 2	TREM2	Both	1.79617	1.30761	2.46726	0.000299368	0.0170453	Age + Sex + eGFR
	Lung	8900-28	8900-28	neogenin 1	NEO1	Both	0.277419	0.138464	0.555821	0.000298698	0.0170453	Age + Sex + eGFR
	Lung	2948-58	2948-58	growth hormone receptor	GHR	Both	0.480794	0.322932	0.715823	0.000310516	0.017543	Age + Sex + eGFR
	Lung	6252-62	6252-62	secretoglobin family 3A member 1	SCGB3A1	Both	1.72543	1.35418	2.19845	1.02073e-05	0.0185978		Age + Sex + eGFR + Smoking status
	Lung	10460-1	10460-1	chitinase 1	CHIT1	Both	1.35907	1.14937	1.60703	0.000333018	0.0186695	Age + Sex + eGFR
	Lung	5725-1	5725-1	osteomodulin	OMD	Both	0.521315	0.364887	0.744804	0.000345447	0.0190729	Age + Sex + eGFR
	Lung	9021-1	9021-1	hepatitis A virus cellular receptor 1	HAVCR1	Both	1.44655	1.18179	1.77064	0.000344449	0.0190729	Age + Sex + eGFR
	Lung	7210-25	7210-25	amyloid beta precursor like protein 1	APLP1	Both	0.478955	0.319856	0.717191	0.000351995	0.0192882	Age + Sex + eGFR
	Lung	7551-33	7551-33	leucine rich repeat containing 32	LRRC32	Both	0.305749	0.159315	0.586775	0.000366857	0.0199526	Age + Sex + eGFR
	Lung	8908-14	8908-14	potassium voltage-gated channel subfamily E regulatory subunit 5	KCNE5	Both	0.247478	0.114723	0.533856	0.000370827	0.0200191	Age + Sex + eGFR
	Lung	2570-72	2570-72	insulin like growth factor binding protein 2	IGFBP2	Both	1.55876	1.22044	1.99086	0.000376902	0.0201975	Age + Sex + eGFR
	Lung	20187-10	N/A	integrin subunit alpha V, integrin subunit beta 3	ITGAV|ITGB3	Both	0.493479	0.3334	0.730419	0.000415442	0.0221003	Age + Sex + eGFR
	Lung	19438-68	N/A	SYF2 pre-mRNA splicing factor	SYF2	Both	0.215298	0.0913843	0.507234	0.000444015	0.0233977	Age + Sex + eGFR
	Lung	22961-7	N/A	ficolin 1	FCN1	Both	1.78804	1.29224	2.47407	0.000452671	0.0233977	Age + Sex + eGFR
	Lung	4916-2	4916-2	Immunoglobulin heavy constant delta (Ig delta chain C region) (Ig delta chain C region NIG-65) (Ig delta chain C region WAH)	IGHD	Both	1.15934	1.06742	1.25919	0.000451724	0.0233977	Age + Sex + eGFR
	Lung	5483-1	5483-1	repulsive guidance molecule BMP co-receptor a	RGMA	Both	0.207761	0.0864146	0.499508	0.000446706	0.0233977	Age + Sex + eGFR
	Lung	9250-87	9250-87	defensin alpha 1, defensin alpha 1B	DEFA1	Both	1.5317	1.20657	1.94445	0.000460941	0.0236573	Age + Sex + eGFR
	Lung	9526-3	9526-3	colipase like 1	CLPSL1	Both	1.98372	1.35083	2.91314	0.000476178	0.0242684	Age + Sex + eGFR
	Lung	7190-50	7190-50	EPH receptor A4	EPHA4	Both	0.380219	0.220908	0.65442	0.000482266	0.024408	Age + Sex + eGFR
	Lung	22047-46	N/A	collagen type V alpha 1 chain	COL5A1	Both	0.500199	0.338878	0.738317	0.000488277	0.0245418	Age + Sex + eGFR
	Lung	13710-6	13710-6	serpin family G member 1	SERPING1	Both	3.11185	1.643	5.89384	0.0004946	0.0246894	Age + Sex + eGFR
	Lung	8469-41	8469-41	insulin like growth factor binding protein 2	IGFBP2	Both	1.53004	1.20389	1.94454	0.000507085	0.0251404	Age + Sex + eGFR
	Lung	15573-110	N/A	neurocan	NCAN	Both	0.523132	0.362975	0.753955	0.000511943	0.0252097	Age + Sex + eGFR
	Lung	3600-2	3600-2	chitinase 1	CHIT1	Both	1.47863	1.18497	1.84506	0.000535316	0.0261838	Age + Sex + eGFR
	Lung	9253-52	9253-52	ABO, alpha 1-3-N-acetylgalactosaminyltransferase and alpha 1-3-galactosyltransferase	ABO	Both	0.88578	0.826769	0.949003	0.00056477	0.0274403	Age + Sex + eGFR
	Lung	9235-3	9235-3	plexin domain containing 1	PLXDC1	Both	2.66877	1.52643	4.66599	0.000573859	0.0275753	Age + Sex + eGFR
	Lung	9380-2	9380-2	phospholipase A2 group XIIB	PLA2G12B	Both	0.399544	0.237005	0.673554	0.000575116	0.0275753	Age + Sex + eGFR
	Lung	2436-49	2436-49	C-X-C motif chemokine ligand 16	CXCL16	Both	3.17494	1.64233	6.13775	0.00059231	0.0280309	Age + Sex + eGFR
	Lung	8819-3	8819-3	insulin like growth factor binding protein 2	IGFBP2	Both	1.53737	1.20293	1.96478	0.000589988	0.0280309	Age + Sex + eGFR
	Lung	2826-53	2826-53	ectodysplasin A	EDA	Both	0.226215	0.0967965	0.52867	0.000599966	0.02821	Age + Sex + eGFR
	Lung	20055-40	N/A	aldehyde dehydrogenase 1 family member A2	ALDH1A2	Both	0.555838	0.397285	0.777669	0.0006091	0.0284559	Age + Sex + eGFR
	Lung	15626-223	N/A	heparan sulfate proteoglycan 2	HSPG2	Both	0.252278	0.1146	0.555358	0.000624319	0.0289811	Age + Sex + eGFR
	Lung	3074-6	3074-6	lipopolysaccharide binding protein	LBP	Both	1.89646	1.31258	2.74005	0.000652848	0.0297372	Age + Sex + eGFR
	Lung	7083-74	7083-74	matrilin 4	MATN4	Both	0.422689	0.257708	0.693288	0.000647403	0.0297372	Age + Sex + eGFR
	Lung	8773-172	8773-172	elastin microfibril interfacer 3	EMILIN3	Both	0.319979	0.166187	0.616091	0.000651998	0.0297372	Age + Sex + eGFR
	Lung	21955-36	N/A	BAG cochaperone 6	BAG6	Both	0.330169	0.174375	0.625157	0.00066855	0.0302633	Age + Sex + eGFR
	Lung	19290-5	N/A	hypoxanthine phosphoribosyltransferase 1	HPRT1	Both	0.181446	0.0676678	0.486535	0.000694965	0.0312648	Age + Sex + eGFR
	Lung	3773-15	3773-15	TEK receptor tyrosine kinase	TEK	Both	0.284019	0.136959	0.588987	0.000718411	0.0321213	Age + Sex + eGFR
	Lung	23581-131	N/A	ghrelin and obestatin prepropeptide	GHRL	Both	1.80966	1.28214	2.55423	0.000742219	0.0327836	Age + Sex + eGFR
	Lung	3331-8	3331-8	repulsive guidance molecule BMP co-receptor b	RGMB	Both	0.284775	0.137306	0.590629	0.000738894	0.0327836	Age + Sex + eGFR
	Lung	9906-21	9906-21	SPARC (osteonectin), cwcv and kazal like domains proteoglycan 3	SPOCK3	Both	0.551511	0.390101	0.779705	0.000755753	0.0331803	Age + Sex + eGFR
	Lung	12333-87	12333-87	ribose 5-phosphate isomerase A	RPIA	Both	0.268904	0.12509	0.578055	0.000769309	0.0335575	Age + Sex + eGFR
	Lung	2677-1	2677-1	epidermal growth factor receptor	EGFR	Both	0.22082	0.0915458	0.532645	0.000773553	0.0335575	Age + Sex + eGFR
	Lung	12595-11	12595-11	tropomodulin 1	TMOD1	Both	0.255753	0.115448	0.566571	0.000779477	0.0336144	Age + Sex + eGFR
	Lung	20586-18	N/A	contactin 3	CNTN3	Both	0.308973	0.177584	0.537571	3.2296e-05	0.0336248		Age + Sex + eGFR + Smoking status
	Lung	5124-62	5124-62	intercellular adhesion molecule 5	ICAM5	Both	3.31768	1.88695	5.83322	3.10872e-05	0.0336248		Age + Sex + eGFR + Smoking status
	Lung	5124-69	N/A	intercellular adhesion molecule 5	ICAM5	Both	2.69849	1.69015	4.30841	3.20428e-05	0.0336248		Age + Sex + eGFR + Smoking status
	Lung	4549-78	4549-78	fucosyltransferase 5	FUT5	Both	1.8548	1.29296	2.66079	0.000792195	0.0338832	Age + Sex + eGFR
	Lung	5738-25	5738-25	tenascin C	TNC	Both	2.23247	1.39637	3.56922	0.000795008	0.0338832	Age + Sex + eGFR
	Lung	5080-131	5080-131	glycoprotein nmb	GPNMB	Both	0.363498	0.201165	0.656828	0.000801117	0.033945	Age + Sex + eGFR
	Lung	15468-14	N/A	complement factor H related 1	CFHR1	Both	2.71965	1.51176	4.89265	0.000839838	0.03538	Age + Sex + eGFR
	Lung	5364-7	5364-7	SET nuclear proto-oncogene	SET	Both	0.287477	0.138175	0.598107	0.000852959	0.0357262	Age + Sex + eGFR
	Lung	4920-10	4920-10	lysozyme	LYZ	Both	1.45579	1.16718	1.81576	0.000864498	0.0360026	Age + Sex + eGFR
	Lung	7131-207	7131-207	tenascin C	TNC	Both	2.24141	1.39355	3.6051	0.000872927	0.0361471	Age + Sex + eGFR
	Lung	13614-6	13614-6	CREB binding protein	CREBBP	Both	2.81951	1.52865	5.20042	0.000904391	0.0370292	Age + Sex + eGFR
	Lung	5715-4	5715-4	abhydrolase domain containing 14A	ABHD14A	Both	1.9895	1.32553	2.98606	0.000899557	0.0370292	Age + Sex + eGFR
	Lung	11814-29	11814-29	MET proto-oncogene, receptor tyrosine kinase	MET	Both	0.255233	0.113761	0.57264	0.000925803	0.0374934	Age + Sex + eGFR
	Lung	23029-3	N/A	SH3 domain containing GRB2 like 3, endophilin A3	SH3GL3	Both	1.9536	1.31441	2.90363	0.000926016	0.0374934	Age + Sex + eGFR
	Lung	7735-17	7735-17	serpin family F member 1	SERPINF1	Both	0.351547	0.189068	0.653658	0.000954819	0.038446	Age + Sex + eGFR
	Lung	5532-53	5532-53	fibroblast growth factor receptor 1	FGFR1	Both	0.279062	0.130712	0.595779	0.000972745	0.0389526	Age + Sex + eGFR
	Lung	2765-4	2765-4	growth differentiation factor 11, myostatin	GDF11|MSTN	Both	0.279467	0.15106	0.517025	4.87454e-05	0.0394729		Age + Sex + eGFR + Smoking status
	Lung	11851-21	11851-21	triggering receptor expressed on myeloid cells 2	TREM2	Both	1.99613	1.32184	3.0144	0.00101362	0.0401481	Age + Sex + eGFR
	Lung	14133-93	14133-93	interleukin 1 receptor type 2	IL1R2	Both	0.353272	0.189993	0.656874	0.00100911	0.0401481	Age + Sex + eGFR
	Lung	9954-2	9954-2	Nuclear pore complex-interacting protein family member B3 (Nuclear pore complex-interacting protein-like 3) (Protein pps22-1)	NPIPB3	Both	6.37418	2.11014	19.2547	0.0010238	0.0403321	Age + Sex + eGFR
	Lung	8838-10	8838-10	golgi membrane protein 2	GOLM2	Both	0.185039	0.0674402	0.507702	0.00105188	0.0412154	Age + Sex + eGFR
	Lung	10980-11	10980-11	acetylcholinesterase (Cartwright blood group)	ACHE	Both	0.490848	0.32021	0.752418	0.00109389	0.0415223	Age + Sex + eGFR
	Lung	23605-3	N/A	t-complex 11 like 1	TCP11L1	Both	0.322066	0.163247	0.635394	0.00108273	0.0415223	Age + Sex + eGFR
	Lung	4467-49	4467-49	SPARC like 1	SPARCL1	Both	0.385705	0.217983	0.682476	0.00106764	0.0415223	Age + Sex + eGFR
	Lung	4968-50	4968-50	capping actin protein, gelsolin like	CAPG	Both	1.59037	1.20426	2.10027	0.00107589	0.0415223	Age + Sex + eGFR
	Lung	5635-66	5635-66	triggering receptor expressed on myeloid cells 2	TREM2	Both	1.78008	1.25932	2.51619	0.00109184	0.0415223	Age + Sex + eGFR
	Lung	9185-15	9185-15	trefoil factor 1	TFF1	Both	1.43954	1.15697	1.79113	0.0010843	0.0415223	Age + Sex + eGFR
	Lung	9256-78	9256-78	neuronal pentraxin 1	NPTX1	Both	1.70514	1.23759	2.34932	0.00109996	0.0415362	Age + Sex + eGFR
	Lung	15620-4	N/A	neuroligin 1	NLGN1	Both	0.279883	0.129963	0.602743	0.00114012	0.0426299	Age + Sex + eGFR
	Lung	7981-230	7981-230	beta-1,3-galactosyltransferase 6	B3GALT6	Both	3.48534	1.64275	7.39471	0.00114062	0.0426299	Age + Sex + eGFR
	Lung	2686-67	2686-67	insulin like growth factor binding protein 6	IGFBP6	Both	0.342528	0.179389	0.654029	0.00116782	0.0432033	Age + Sex + eGFR
	Lung	5581-28	5581-28	fibrinogen like 1	FGL1	Both	1.36305	1.13066	1.64322	0.00116419	0.0432033	Age + Sex + eGFR
	Lung	13109-82	13109-82	neuronal growth regulator 1	NEGR1	Both	0.226795	0.0925645	0.555676	0.00117431	0.0432239	Age + Sex + eGFR
	Lung	5691-2	5691-2	cysteine rich secretory protein LCCL domain containing 2	CRISPLD2	Both	1.49431	1.17226	1.90484	0.00118144	0.0432681	Age + Sex + eGFR
	Lung	10737-96	10737-96	serpin family B member 1	SERPINB1	Both	1.874	1.2808	2.74194	0.00121881	0.0444133	Age + Sex + eGFR
	Lung	22120-4	N/A	DDB1 and CUL4 associated factor 11	DCAF11	Both	1.66627	1.22243	2.27127	0.00123456	0.0447636	Age + Sex + eGFR
	Lung	10048-7	10048-7	core-binding factor subunit beta	CBFB	Both	0.070046	0.0139286	0.352256	0.00125503	0.0452805	Age + Sex + eGFR
	Lung	5675-6	5675-6	tenascin C	TNC	Both	1.7396	1.24181	2.43691	0.00128529	0.0461438	Age + Sex + eGFR
	Lung	10455-196	10455-196	interleukin 31	IL31	Both	1.32315	1.11522	1.56985	0.00132682	0.0470835	Age + Sex + eGFR
	Lung	18309-18	N/A	citrate synthase	CS	Both	1.69987	1.2294	2.35036	0.00133084	0.0470835	Age + Sex + eGFR
	Lung	8329-166	8329-166	cadherin 12	CDH12	Both	1.22593	1.08255	1.3883	0.00132823	0.0470835	Age + Sex + eGFR
	Lung	12370-30	12370-30	apolipoprotein F	APOF	Both	1.61661	1.20499	2.16884	0.00135693	0.0475141	Age + Sex + eGFR
	Lung	17350-13	N/A	charged multivesicular body protein 2B	CHMP2B	Both	2.02433	1.31481	3.11673	0.00136014	0.0475141	Age + Sex + eGFR
	Lung	22985-160	N/A	insulin like growth factor binding protein 2	IGFBP2	Both	1.56741	1.1905	2.06367	0.00136257	0.0475141	Age + Sex + eGFR
	Lung	6496-60	6496-60	delta like non-canonical Notch ligand 1	DLK1	Both	0.564396	0.397623	0.801119	0.00137037	0.0475585	Age + Sex + eGFR
	Lung	14115-34	14115-34	adrenomedullin	ADM	Both	6.74152	2.09442	21.6996	0.00137696	0.0475606	Age + Sex + eGFR
	Lung	6373-54	6373-54	delta like non-canonical Notch ligand 1	DLK1	Both	0.588267	0.42421	0.81577	0.00146965	0.0505228	Age + Sex + eGFR
	Lung	21498-3	N/A	aldehyde dehydrogenase 7 family member A1	ALDH7A1	Both	2.84545	1.49201	5.42663	0.00149989	0.0511029	Age + Sex + eGFR
	Lung	22576-1	N/A	CD209 molecule	CD209	Both	0.47942	0.304503	0.754814	0.00150055	0.0511029	Age + Sex + eGFR
	Lung	5108-72	5108-72	notch receptor 3	NOTCH3	Both	0.344828	0.178603	0.665757	0.00151392	0.0513183	Age + Sex + eGFR
	Lung	3352-80	3352-80	carbonic anhydrase 6	CA6	Both	0.693246	0.552736	0.869474	0.00152307	0.0513894	Age + Sex + eGFR
	Lung	14684-17	14684-17	calpain 2	CAPN2	Both	0.351439	0.183744	0.672182	0.0015749	0.0528933	Age + Sex + eGFR
	Lung	2836-68	2836-68	lipocalin 2	LCN2	Both	1.67249	1.21558	2.30113	0.00158252	0.0529056	Age + Sex + eGFR
	Lung	12800-5	12800-5	tubulin polymerization promoting protein family member 2	TPPP2	Both	0.47637	0.300273	0.755739	0.00163632	0.0542068	Age + Sex + eGFR
	Lung	3206-4	3206-4	lymphatic vessel endothelial hyaluronan receptor 1	LYVE1	Both	0.522732	0.349128	0.782661	0.00163317	0.0542068	Age + Sex + eGFR
	Lung	6380-23	6380-23	mitochondrial ribosomal protein L58	MRPL58	Both	2.36834	1.38377	4.05345	0.00166295	0.0548398	Age + Sex + eGFR
	Lung	12701-1	12701-1	eukaryotic translation initiation factor 1B	EIF1B	Both	1.83949	1.25692	2.69207	0.00170806	0.0558325	Age + Sex + eGFR
	Lung	2579-17	2579-17	matrix metallopeptidase 9	MMP9	Both	1.62115	1.19872	2.19246	0.00170838	0.0558325	Age + Sex + eGFR
	Lung	10419-1	10419-1	scavenger receptor class A member 5	SCARA5	Both	0.541817	0.369349	0.794821	0.00172124	0.0560019	Age + Sex + eGFR
	Lung	7145-1	7145-1	inter-alpha-trypsin inhibitor heavy chain 3	ITIH3	Both	2.03308	1.30359	3.17078	0.00175292	0.0567792	Age + Sex + eGFR
	Lung	14116-129	14116-129	S100 calcium binding protein A4	S100A4	Both	0.298921	0.164124	0.544429	7.89454e-05	0.0575354		Age + Sex + eGFR + Smoking status
	Lung	14105-5	14105-5	serpin family A member 4	SERPINA4	Both	0.274266	0.121746	0.61786	0.00179669	0.0576841	Age + Sex + eGFR
	Lung	8040-9	8040-9	LEM domain containing 1	LEMD1	Both	5.96187	1.9438	18.2858	0.00179441	0.0576841	Age + Sex + eGFR
	Lung	6260-14	6260-14	tenascin C	TNC	Both	2.18673	1.33704	3.57641	0.00182595	0.0583663	Age + Sex + eGFR
	Lung	5627-53	5627-53	gonadotropin releasing hormone 1	GNRH1	Both	2.15214	1.32697	3.49044	0.00189257	0.0599792	Age + Sex + eGFR
	Lung	6304-8	6304-8	C1q and TNF related 1	C1QTNF1	Both	3.05941	1.51092	6.1949	0.00189287	0.0599792	Age + Sex + eGFR
	Lung	8484-24	8484-24	leptin	LEP	Both	0.764643	0.645496	0.905783	0.00190307	0.0600415	Age + Sex + eGFR
	Lung	12438-127	12438-127	N-methylpurine DNA glycosylase	MPG	Both	1.59711	1.18691	2.14907	0.00199238	0.0623196	Age + Sex + eGFR
	Lung	21562-3	N/A	secretoglobin family 1D member 1	SCGB1D1	Both	1.48471	1.15565	1.90747	0.00199082	0.0623196	Age + Sex + eGFR
	Lung	25209-15	N/A	FXYD domain containing ion transport regulator 2	FXYD2	Both	5.6402	1.88217	16.9017	0.0020057	0.062468	Age + Sex + eGFR
	Lung	19556-12	N/A	complement C3b/C4b receptor 1 (Knops blood group)	CR1	Both	0.475381	0.296225	0.762888	0.00206001	0.063616	Age + Sex + eGFR
	Lung	9416-77	9416-77	carboxypeptidase M	CPM	Both	0.42342	0.24513	0.731384	0.00205825	0.063616	Age + Sex + eGFR
	Lung	21118-48	N/A	GTP cyclohydrolase I feedback regulator	GCHFR	Both	1.43809	1.14075	1.81293	0.00211055	0.0649017	Age + Sex + eGFR
	Lung	14237-1	14237-1	heat shock protein family A (Hsp70) member 1A, heat shock protein family A (Hsp70) member 1B	HSPA1A	Both	0.322365	0.156408	0.664408	0.00215494	0.0659882	Age + Sex + eGFR
	Lung	11450-110	11450-110	prolyl 4-hydroxylase subunit beta	P4HB	Both	2.50018	1.39022	4.49633	0.0022118	0.0669095	Age + Sex + eGFR
	Lung	20585-5	N/A	CD300 molecule like family member g	CD300LG	Both	0.544313	0.368703	0.803564	0.00221068	0.0669095	Age + Sex + eGFR
	Lung	3029-52	3029-52	CD209 molecule	CD209	Both	0.524493	0.346926	0.792945	0.00221257	0.0669095	Age + Sex + eGFR
	Lung	7008-13	7008-13	eva-1 homolog C	EVA1C	Both	1.81038	1.23695	2.64963	0.00225646	0.0679548	Age + Sex + eGFR
	Lung	7050-5	7050-5	neuronal growth regulator 1	NEGR1	Both	0.206587	0.0749121	0.569709	0.00231109	0.0693137	Age + Sex + eGFR
	Lung	2742-68	2742-68	sialic acid binding Ig like lectin 7	SIGLEC7	Both	2.66394	1.41645	5.01013	0.00236384	0.0706051	Age + Sex + eGFR
	Lung	8606-39	8606-39	glycoprotein nmb	GPNMB	Both	0.384003	0.206801	0.713045	0.00243715	0.0724978	Age + Sex + eGFR
	Lung	6294-11	6294-11	B melanoma antigen 2 (Cancer/testis antigen 2.2) (CT2.2)	BAGE2	Both	1.76577	1.22202	2.55148	0.00246498	0.0730274	Age + Sex + eGFR
	Lung	9778-45	9778-45	transmembrane protein 52B	TMEM52B	Both	0.383882	0.206156	0.714825	0.00254166	0.0749945	Age + Sex + eGFR
	Lung	21196-29	N/A	SAM domain, SH3 domain and nuclear localization signals 1	SAMSN1	Both	1.407	1.12675	1.75694	0.0025869	0.0755348	Age + Sex + eGFR
	Lung	23678-132	N/A	SRY-box transcription factor 10	SOX10	Both	2.53942	1.38518	4.65547	0.0025817	0.0755348	Age + Sex + eGFR
	Lung	7945-10	7945-10	semaphorin 6A	SEMA6A	Both	0.341348	0.169581	0.687097	0.00260071	0.0755348	Age + Sex + eGFR
	Lung	9343-16	9343-16	interleukin 2 receptor subunit beta	IL2RB	Both	0.462725	0.280215	0.764109	0.00260143	0.0755348	Age + Sex + eGFR
	Lung	18348-89	N/A	heterogeneous nuclear ribonucleoprotein D	HNRNPD	Both	1.72529	1.20936	2.46132	0.00262493	0.0759146	Age + Sex + eGFR
	Lung	21154-8	N/A	calcium binding protein 39 like	CAB39L	Both	0.453901	0.271255	0.759528	0.00263721	0.0759683	Age + Sex + eGFR
	Lung	15565-102	N/A	mucin 16, cell surface associated	MUC16	Both	1.53343	1.15993	2.0272	0.00268548	0.076938	Age + Sex + eGFR
	Lung	7933-75	7933-75	ADAM metallopeptidase domain 22	ADAM22	Both	0.481582	0.298822	0.776118	0.00269198	0.076938	Age + Sex + eGFR
	Lung	16907-3	N/A	cell adhesion molecule 2	CADM2	Both	0.428485	0.246144	0.745902	0.00273107	0.0777502	Age + Sex + eGFR
	Lung	15539-15	N/A	SLIT and NTRK like family member 1	SLITRK1	Both	0.486251	0.303267	0.779641	0.00275922	0.0782459	Age + Sex + eGFR
	Lung	4564-2	4564-2	plexin C1	PLXNC1	Both	0.530368	0.349943	0.803817	0.00279559	0.0789701	Age + Sex + eGFR
	Lung	4541-49	4541-49	cell adhesion associated, oncogene regulated	CDON	Both	0.382578	0.203637	0.718762	0.00282337	0.0794468	Age + Sex + eGFR
	Lung	8320-5	8320-5	SAFB like transcription modulator	SLTM	Both	1.41125	1.12489	1.77052	0.00291121	0.0816034	Age + Sex + eGFR
	Lung	5122-92	5122-92	semaphorin 6A	SEMA6A	Both	0.332012	0.160399	0.687236	0.00297363	0.0830337	Age + Sex + eGFR
	Lung	11142-11	11142-11	angiopoietin like 1	ANGPTL1	Both	0.286921	0.125635	0.655263	0.00304446	0.0839528	Age + Sex + eGFR
	Lung	12460-18	12460-18	proteasome 20S subunit alpha 7	PSMA7	Both	0.606888	0.43621	0.844348	0.00303511	0.0839528	Age + Sex + eGFR
	Lung	24414-3	N/A	glycogen phosphorylase B	PYGB	Both	0.504293	0.320607	0.793218	0.00305262	0.0839528	Age + Sex + eGFR
	Lung	3332-57	3332-57	hemojuvelin BMP co-receptor	HJV	Both	0.279598	0.120339	0.649622	0.0030482	0.0839528	Age + Sex + eGFR
	Lung	15384-15	N/A	klotho	KL	Both	0.545818	0.365428	0.815255	0.00309882	0.0845851	Age + Sex + eGFR
	Lung	18226-148	N/A	cytochrome c oxidase subunit 5A	COX5A	Both	4.41128	1.65025	11.7918	0.00309138	0.0845851	Age + Sex + eGFR
	Lung	20137-49	N/A	heterogeneous nuclear ribonucleoprotein A1	HNRNPA1	Both	1.61623	1.1737	2.22562	0.0032705	0.0889382	Age + Sex + eGFR
	Lung	21969-5	N/A	dipeptidyl peptidase like 6	DPP6	Both	1.97297	1.39146	2.79749	0.000136616	0.0905144		Age + Sex + eGFR + Smoking status
	Lung	24226-30	N/A	fascin actin-bundling protein 1	FSCN1	Both	0.432094	0.246529	0.757335	0.00338141	0.0916122	Age + Sex + eGFR
	Lung	6416-8	6416-8	gastrokine 2	GKN2	Both	1.42155	1.12336	1.7989	0.00340752	0.0918061	Age + Sex + eGFR
	Lung	9294-45	9294-45	microfibril associated protein 2	MFAP2	Both	0.340644	0.165656	0.700478	0.00341376	0.0918061	Age + Sex + eGFR
	Lung	22509-9	N/A	NADH:ubiquinone oxidoreductase complex assembly factor 5	NDUFAF5	Both	0.403733	0.219899	0.741251	0.00343542	0.0920491	Age + Sex + eGFR
	Lung	15386-7	N/A	fatty acid binding protein 4	FABP4	Both	0.635716	0.468965	0.86176	0.00351761	0.0932231	Age + Sex + eGFR
	Lung	23275-9	N/A	sarcospan	SSPN	Both	0.346543	0.17009	0.706049	0.00351658	0.0932231	Age + Sex + eGFR
	Lung	8992-1	8992-1	cell migration inducing hyaluronidase 2	CEMIP2	Both	0.349294	0.172434	0.707557	0.00349501	0.0932231	Age + Sex + eGFR
	Lung	6245-4	6245-4	nectin cell adhesion molecule 2	NECTIN2	Both	5.02325	1.69705	14.8688	0.00355463	0.0938629	Age + Sex + eGFR
	Lung	22576-2	N/A	CD209 molecule	CD209	Both	0.458935	0.271707	0.775177	0.00358921	0.0944339	Age + Sex + eGFR
	Lung	17156-72	N/A	doublecortin like kinase 1	DCLK1	Both	0.384658	0.202146	0.731956	0.00360786	0.094583	Age + Sex + eGFR
	Lung	9005-16	9005-16	plexin A1	PLXNA1	Both	0.46968	0.282224	0.781649	0.0036386	0.0950471	Age + Sex + eGFR
	Lung	3844-2	3844-2	peptidylprolyl isomerase A	PPIA	Both	2.50213	1.34749	4.64617	0.0036789	0.0957565	Age + Sex + eGFR
	Lung	9231-23	9231-23	3'(2'), 5'-bisphosphate nucleotidase 2	BPNT2	Both	0.439022	0.251727	0.765673	0.00372181	0.0965287	Age + Sex + eGFR
	Lung	14246-50	14246-50	docking protein 2	DOK2	Both	1.24411	1.07325	1.44216	0.00375646	0.0967388	Age + Sex + eGFR
	Lung	22091-14	N/A	beta-ureidopropionase 1	UPB1	Both	2.01263	1.25416	3.22979	0.00375038	0.0967388	Age + Sex + eGFR
	Lung	18896-23	N/A	heparan sulfate 6-O-sulfotransferase 3	HS6ST3	Both	0.2803	0.118459	0.66325	0.00379959	0.0971629	Age + Sex + eGFR
	Lung	8794-13	8794-13	dipeptidase 1	DPEP1	Both	0.501083	0.31387	0.799964	0.00379063	0.0971629	Age + Sex + eGFR
	Lung	9764-79	9764-79	heterogeneous nuclear ribonucleoprotein F	HNRNPF	Both	1.94244	1.23753	3.04888	0.00389551	0.0992675	Age + Sex + eGFR
	Lung	21577-35	N/A	FKBP prolyl isomerase 5	FKBP5	Both	1.56467	1.15405	2.12139	0.00394541	0.0998408	Age + Sex + eGFR
	Lung	4903-72	4903-72	protein phosphatase 3 catalytic subunit alpha, protein phosphatase 3 regulatory subunit B, alpha	PPP3CA|PPP3R1	Both	0.514687	0.32765	0.808494	0.00394472	0.0998408	Age + Sex + eGFR
	Lung	11388-75	11388-75	WAP four-disulfide core domain 2	WFDC2	Female	6.05168	4.01154	9.12937	9.32113e-18	1.35865e-13	Age + eGFR
	Lung	7813-6	7813-6	alkaline phosphatase, placental	ALPP	Female	2.10979	1.71284	2.59873	2.21362e-12	1.61328e-08	Age + eGFR
	Lung	3216-2	3216-2	polymeric immunoglobulin receptor	PIGR	Female	2.61729	1.9626	3.49038	5.72669e-11	2.78241e-07	Age + eGFR
	Lung	6252-62	6252-62	secretoglobin family 3A member 1	SCGB3A1	Female	2.66905	1.97801	3.60152	1.34784e-10	4.91151e-07	Age + eGFR
	Lung	7139-14	7139-14	SLIT and NTRK like family member 4	SLITRK4	Female	0.0724572	0.0309128	0.169834	1.54773e-09	3.75995e-06	Age + eGFR
	Lung	11246-3	11246-3	BPI fold containing family B member 1	BPIFB1	Female	2.70347	1.95163	3.74496	2.20915e-09	3.96248e-06	Age + eGFR
	Lung	6715-63	6715-63	alkaline phosphatase, germ cell	ALPG	Female	1.99852	1.59303	2.50723	2.17199e-09	3.96248e-06	Age + eGFR
	Lung	8245-27	8245-27	intercellular adhesion molecule 5	ICAM5	Female	5.76287	3.15687	10.5201	1.17276e-08	1.70942e-05	Age + eGFR
	Lung	2973-15	2973-15	CD36 molecule	CD36	Female	0.2902	0.185954	0.452886	5.08811e-08	4.63526e-05	Age + eGFR
	Lung	2765-4	2765-4	growth differentiation factor 11, myostatin	GDF11|MSTN	Female	0.103291	0.0450888	0.236624	7.96827e-08	6.83209e-05	Age + eGFR
	Lung	9793-145	9793-145	immunoglobulin superfamily DCC subclass member 4	IGDCC4	Female	0.143157	0.069632	0.294317	1.24924e-07	0.000101161	Age + eGFR
	Lung	5701-81	5701-81	C-type lectin domain family 3 member B	CLEC3B	Female	0.0744359	0.0282267	0.196292	1.51359e-07	0.000116116	Age + eGFR
	Lung	15491-20	N/A	CD248 molecule	CD248	Female	0.235448	0.135238	0.409911	3.17933e-07	0.000210645	Age + eGFR
	Lung	18881-7	N/A	adhesion G protein-coupled receptor E5	ADGRE5	Female	0.155121	0.0752361	0.319825	4.46748e-07	0.000283122	Age + eGFR
	Lung	20586-18	N/A	contactin 3	CNTN3	Female	0.185438	0.0949688	0.362091	8.00094e-07	0.000466487	Age + eGFR
	Lung	4546-27	4546-27	adhesion G protein-coupled receptor E2	ADGRE2	Female	0.275302	0.164965	0.459436	7.95431e-07	0.000466487	Age + eGFR
	Lung	14116-129	14116-129	S100 calcium binding protein A4	S100A4	Female	0.135227	0.0608048	0.300739	9.2836e-07	0.000520453	Age + eGFR
	Lung	12646-2	12646-2	ribulose-5-phosphate-3-epimerase	RPE	Female	1.77718	1.41079	2.23873	1.05299e-06	0.000568459	Age + eGFR
	Lung	5124-62	5124-62	intercellular adhesion molecule 5	ICAM5	Female	5.70322	2.80834	11.5822	1.45928e-06	0.000733466	Age + eGFR
	Lung	11388-75	11388-75	WAP four-disulfide core domain 2	WFDC2	Female	4.1032	2.46654	6.82584	5.42724e-08	0.000791074		Age + eGFR + Smoking status
	Lung	4413-3	4413-3	secretory leukocyte peptidase inhibitor	SLPI	Female	7.87501	3.37797	18.3589	1.76455e-06	0.000857336	Age + eGFR
	Lung	4866-59	4866-59	neurotrophic receptor tyrosine kinase 2	NTRK2	Female	0.204221	0.106187	0.39276	1.92888e-06	0.000906945	Age + eGFR
	Lung	15367-38	N/A	BPI fold containing family B member 1	BPIFB1	Female	2.08018	1.53498	2.81901	2.31992e-06	0.000994561	Age + eGFR
	Lung	8043-153	8043-153	cartilage oligomeric matrix protein	COMP	Female	0.214234	0.113114	0.405751	2.26653e-06	0.000994561	Age + eGFR
	Lung	10620-21	10620-21	microseminoprotein beta	MSMB	Female	1.89489	1.4446	2.48555	3.8935e-06	0.00145517	Age + eGFR
	Lung	12549-33	12549-33	hematopoietic prostaglandin D synthase	HPGDS	Female	0.236443	0.128373	0.435493	3.7004e-06	0.00145517	Age + eGFR
	Lung	13565-2	13565-2	RB transcriptional corepressor like 2	RBL2	Female	3.96617	2.21098	7.11474	3.8164e-06	0.00145517	Age + eGFR
	Lung	3322-52	3322-52	leucine rich repeats and immunoglobulin like domains 3	LRIG3	Female	0.11447	0.0456309	0.287158	3.85771e-06	0.00145517	Age + eGFR
	Lung	22587-37	N/A	EPH receptor A6	EPHA6	Female	0.231306	0.12413	0.431019	4.02348e-06	0.00146616	Age + eGFR
	Lung	13722-105	13722-105	complement C9	C9	Female	5.90911	2.76965	12.6072	4.33042e-06	0.00153952	Age + eGFR
	Lung	20937-43	N/A	EMG1 N1-specific pseudouridine methyltransferase	EMG1	Female	1.82736	1.41092	2.36672	4.90843e-06	0.00170346	Age + eGFR
	Lung	21385-5	N/A	SLIT and NTRK like family member 2	SLITRK2	Female	0.147649	0.0647466	0.336701	5.41372e-06	0.00179342	Age + eGFR
	Lung	19372-7	N/A	MAM domain containing glycosylphosphatidylinositol anchor 2	MDGA2	Female	0.365436	0.236642	0.564326	5.61246e-06	0.00181794	Age + eGFR
	Lung	21969-5	N/A	dipeptidyl peptidase like 6	DPP6	Female	2.52365	1.6885	3.7719	6.33826e-06	0.00196567	Age + eGFR
	Lung	21685-29	N/A	DCC netrin 1 receptor	DCC	Female	0.395641	0.26241	0.596515	9.59235e-06	0.00285343	Age + eGFR
	Lung	10832-24	10832-24	beta-1,4-galactosyltransferase 6	B4GALT6	Female	0.178056	0.0816123	0.388468	1.45397e-05	0.00423861	Age + eGFR
	Lung	4496-60	4496-60	matrix metallopeptidase 12	MMP12	Female	2.10824	1.49782	2.96743	1.89979e-05	0.00542968	Age + eGFR
	Lung	6388-21	6388-21	coiled-coil domain containing 126	CCDC126	Female	0.158833	0.0682533	0.36962	1.95887e-05	0.00549086	Age + eGFR
	Lung	22993-9	N/A	C-C motif chemokine ligand 22	CCL22	Female	2.77513	1.73535	4.43791	2.03427e-05	0.00559463	Age + eGFR
	Lung	10672-75	10672-75	surfactant protein B	SFTPB	Female	1.58996	1.28346	1.96967	2.19594e-05	0.00581965	Age + eGFR
	Lung	5124-69	N/A	intercellular adhesion molecule 5	ICAM5	Female	3.78053	2.04618	6.98492	2.17772e-05	0.00581965	Age + eGFR
	Lung	3060-43	3060-43	complement C9	C9	Female	6.29247	2.68068	14.7706	2.39007e-05	0.006221	Age + eGFR
	Lung	11280-6	11280-6	glutamate decarboxylase 1	GAD1	Female	2.12744	1.49678	3.02384	2.57428e-05	0.00635979	Age + eGFR
	Lung	2778-10	2778-10	interleukin 22	IL22	Female	1.7351	1.34289	2.24186	2.49719e-05	0.00635979	Age + eGFR
	Lung	4498-62	4498-62	neural cell adhesion molecule 1	NCAM1	Female	0.191651	0.0888193	0.413537	2.55041e-05	0.00635979	Age + eGFR
	Lung	12603-87	12603-87	poly(A) binding protein cytoplasmic 4	PABPC4	Female	0.0948621	0.0315565	0.285165	2.73793e-05	0.00665134	Age + eGFR
	Lung	20512-2	N/A	melanoma cell adhesion molecule	MCAM	Female	0.172629	0.0757582	0.393365	2.91088e-05	0.00677269	Age + eGFR
	Lung	3519-3	3519-3	C-C motif chemokine ligand 17	CCL17	Female	1.89989	1.40607	2.56716	2.92727e-05	0.00677269	Age + eGFR
	Lung	8885-6	8885-6	calcium voltage-gated channel auxiliary subunit alpha2delta 3	CACNA2D3	Female	0.20139	0.095025	0.426811	2.89354e-05	0.00677269	Age + eGFR
	Lung	14246-50	14246-50	docking protein 2	DOK2	Female	1.39108	1.19088	1.62492	3.13374e-05	0.00702729	Age + eGFR
	Lung	20187-10	N/A	integrin subunit alpha V, integrin subunit beta 3	ITGAV|ITGB3	Female	0.340357	0.204611	0.566161	3.31039e-05	0.00720182	Age + eGFR
	Lung	4374-45	4374-45	growth differentiation factor 15	GDF15	Female	2.34803	1.56947	3.51282	3.28206e-05	0.00720182	Age + eGFR
	Lung	11280-6	11280-6	glutamate decarboxylase 1	GAD1	Female	2.58899	1.76647	3.79449	1.07625e-06	0.00784375		Age + eGFR + Smoking status
	Lung	19273-3	N/A	glutathione-disulfide reductase	GSR	Female	0.133072	0.0508241	0.348418	4.00942e-05	0.00859431	Age + eGFR
	Lung	2658-27	2658-27	neurotrophic receptor tyrosine kinase 3	NTRK3	Female	0.257843	0.134352	0.494842	4.59827e-05	0.00944006	Age + eGFR
	Lung	2974-61	2974-61	contactin 1	CNTN1	Female	0.18528	0.0816683	0.420343	5.49447e-05	0.0111168	Age + eGFR
	Lung	20161-41	N/A	neural cell adhesion molecule 1	NCAM1	Female	0.184364	0.0808053	0.420644	5.87998e-05	0.0111307	Age + eGFR
	Lung	23371-5	N/A	NGG1 interacting factor 3 like 1	NIF3L1	Female	0.426452	0.281501	0.646041	5.7826e-05	0.0111307	Age + eGFR
	Lung	4467-49	4467-49	SPARC like 1	SPARCL1	Female	0.209963	0.0982136	0.448862	5.6649e-05	0.0111307	Age + eGFR
	Lung	5628-21	5628-21	semaphorin 3G	SEMA3G	Female	0.144449	0.0560757	0.372098	6.1314e-05	0.0113128	Age + eGFR
	Lung	7049-2	7049-2	ADAM metallopeptidase domain 23	ADAM23	Female	0.255588	0.130925	0.498949	6.41432e-05	0.0116869	Age + eGFR
	Lung	12707-26	12707-26	dihydropyrimidinase like 3	DPYSL3	Female	0.0384491	0.00771123	0.191712	7.03942e-05	0.0125851	Age + eGFR
	Lung	5358-3	5358-3	osteomodulin	OMD	Female	0.45623	0.309797	0.671879	7.08e-05	0.0125851	Age + eGFR
	Lung	2890-59	2890-59	C-C motif chemokine ligand 28	CCL28	Female	1.87716	1.37477	2.56313	7.40724e-05	0.0130082	Age + eGFR
	Lung	9284-25	9284-25	secreted frizzled related protein 4	SFRP4	Female	0.168184	0.0694737	0.407143	7.74895e-05	0.0134463	Age + eGFR
	Lung	23426-1	N/A	variable charge X-linked	VCX	Female	7.32939	2.72454	19.717	7.97663e-05	0.0136785	Age + eGFR
	Lung	3290-50	3290-50	CD109 molecule	CD109	Female	0.212996	0.0985079	0.460543	8.47199e-05	0.014194	Age + eGFR
	Lung	9754-33	9754-33	N-ribosyldihydronicotinamide:quinone reductase 2	NQO2	Female	0.170812	0.0704083	0.414396	9.30017e-05	0.0154045	Age + eGFR
	Lung	18299-13	N/A	calpain small subunit 1	CAPNS1	Female	0.145607	0.0552222	0.383927	9.81261e-05	0.0158921	Age + eGFR
	Lung	21498-3	N/A	aldehyde dehydrogenase 7 family member A1	ALDH7A1	Female	4.85935	2.18723	10.796	0.000103797	0.016445	Age + eGFR
	Lung	4811-33	4811-33	inter-alpha-trypsin inhibitor heavy chain 4	ITIH4	Female	8.38674	2.86643	24.5383	0.000103399	0.016445	Age + eGFR
	Lung	21698-11	N/A	integrin subunit alpha 11, integrin subunit beta 1	ITGA11|ITGB1	Female	0.101841	0.0320994	0.32311	0.000105403	0.01652	Age + eGFR
	Lung	14101-2	14101-2	ciliary neurotrophic factor receptor	CNTFR	Female	0.170449	0.0695478	0.417739	0.000109509	0.0169809	Age + eGFR
	Lung	11192-168	11192-168	tubulointerstitial nephritis antigen like 1	TINAGL1	Female	0.238014	0.11496	0.492788	0.000110692	0.0169836	Age + eGFR
	Lung	13614-6	13614-6	CREB binding protein	CREBBP	Female	4.47384	2.09064	9.57375	0.000113442	0.0171545	Age + eGFR
	Lung	17404-5	N/A	ADP ribosylation factor like GTPase 5B	ARL5B	Female	3.71282	1.9068	7.2294	0.000114159	0.0171545	Age + eGFR
	Lung	10819-108	10819-108	fibulin 1	FBLN1	Female	0.3422	0.197958	0.591544	0.000123036	0.0181793	Age + eGFR
	Lung	3449-58	3449-58	serpin family A member 4	SERPINA4	Female	0.147181	0.055005	0.393825	0.000135854	0.019606	Age + eGFR
	Lung	3457-57	3457-57	periostin	POSTN	Female	0.291676	0.154561	0.550428	0.000143148	0.0204562	Age + eGFR
	Lung	23581-131	N/A	ghrelin and obestatin prepropeptide	GHRL	Female	2.46305	1.54684	3.92192	0.000145939	0.0206525	Age + eGFR
	Lung	15559-5	N/A	ANTXR cell adhesion molecule 2	ANTXR2	Female	0.372447	0.223609	0.620353	0.000148119	0.0207594	Age + eGFR
	Lung	10558-26	10558-26	protocadherin 9	PCDH9	Female	0.290584	0.153035	0.551764	0.000158404	0.021782	Age + eGFR
	Lung	6245-4	6245-4	nectin cell adhesion molecule 2	NECTIN2	Female	13.3159	3.45299	51.3506	0.000170252	0.0229778	Age + eGFR
	Lung	3298-52	3298-52	contactin 4	CNTN4	Female	0.181384	0.0743774	0.44234	0.00017452	0.0231255	Age + eGFR
	Lung	6470-19	6470-19	fibulin 1	FBLN1	Female	0.202043	0.0876871	0.465535	0.000173177	0.0231255	Age + eGFR
	Lung	10916-44	10916-44	phospholipase A2 receptor 1	PLA2R1	Female	0.305824	0.164559	0.568359	0.000179097	0.0235181	Age + eGFR
	Lung	10980-11	10980-11	acetylcholinesterase (Cartwright blood group)	ACHE	Female	0.319447	0.175689	0.580835	0.000183302	0.0238554	Age + eGFR
	Lung	13747-9	13747-9	carbonic anhydrase 6	CA6	Female	0.496182	0.343488	0.716754	0.000187979	0.0242477	Age + eGFR
	Lung	4541-49	4541-49	cell adhesion associated, oncogene regulated	CDON	Female	0.221228	0.0999693	0.48957	0.000197434	0.0252117	Age + eGFR
	Lung	5069-9	5069-9	CD55 molecule (Cromer blood group)	CD55	Female	0.192732	0.0809574	0.45883	0.000198913	0.0252117	Age + eGFR
	Lung	17447-52	N/A	secreted frizzled related protein 4	SFRP4	Female	0.387093	0.234525	0.638911	0.000205475	0.0258129	Age + eGFR
	Lung	15620-4	N/A	neuroligin 1	NLGN1	Female	0.131047	0.0444327	0.386501	0.000230854	0.0276287	Age + eGFR
	Lung	2711-6	2711-6	ciliary neurotrophic factor receptor	CNTFR	Female	0.290587	0.150716	0.560264	0.000224624	0.0276287	Age + eGFR
	Lung	2819-23	2819-23	cadherin 5	CDH5	Female	0.191313	0.0793825	0.461068	0.000228678	0.0276287	Age + eGFR
	Lung	9526-3	9526-3	colipase like 1	CLPSL1	Female	2.41059	1.50912	3.85053	0.00023125	0.0276287	Age + eGFR
	Lung	6706-18	6706-18	alkaline phosphatase, germ cell	ALPG	Female	1.49517	1.20628	1.85324	0.000240668	0.0285201	Age + eGFR
	Lung	21955-36	N/A	BAG cochaperone 6	BAG6	Female	0.189059	0.0775351	0.460997	0.000249546	0.0293337	Age + eGFR
	Lung	4568-17	4568-17	SLIT and NTRK like family member 5	SLITRK5	Female	0.296717	0.154587	0.569523	0.000260001	0.0298407	Age + eGFR
	Lung	6392-7	6392-7	cellular communication network factor 5	CCN5	Female	0.323017	0.176154	0.592323	0.000259401	0.0298407	Age + eGFR
	Lung	8982-65	8982-65	thrombospondin 3	THBS3	Female	0.374522	0.221137	0.634297	0.000258719	0.0298407	Age + eGFR
	Lung	12077-32	12077-32	myostatin	MSTN	Female	0.120085	0.0384391	0.375151	0.000265455	0.0299944	Age + eGFR
	Lung	2973-15	2973-15	CD36 molecule	CD36	Female	0.346644	0.217214	0.553197	8.89166e-06	0.0312396		Age + eGFR + Smoking status
	Lung	5701-81	5701-81	C-type lectin domain family 3 member B	CLEC3B	Female	0.0967531	0.0342025	0.273698	1.07161e-05	0.0312396		Age + eGFR + Smoking status
	Lung	17791-25	N/A	hippocalcin like 1	HPCAL1	Female	0.0652687	0.0148866	0.286164	0.000295633	0.0328942	Age + eGFR
	Lung	5725-1	5725-1	osteomodulin	OMD	Female	0.429803	0.271699	0.679908	0.000307769	0.0339851	Age + eGFR
	Lung	3316-58	3316-58	serpin family D member 1	SERPIND1	Female	5.22309	2.11784	12.8814	0.000331615	0.0358046	Age + eGFR
	Lung	8364-74	8364-74	uronyl 2-sulfotransferase	UST	Female	0.19327	0.0787717	0.474195	0.000331535	0.0358046	Age + eGFR
	Lung	16908-5	N/A	oligodendrocyte myelin glycoprotein	OMG	Female	0.474157	0.314807	0.714168	0.000355791	0.0378541	Age + eGFR
	Lung	5632-6	5632-6	cartilage acidic protein 1	CRTAC1	Female	0.352977	0.19936	0.624961	0.000353376	0.0378541	Age + eGFR
	Lung	12800-5	12800-5	tubulin polymerization promoting protein family member 2	TPPP2	Female	0.3276	0.177376	0.605054	0.000363786	0.0379066	Age + eGFR
	Lung	8464-31	8464-31	R-spondin 4	RSPO4	Female	2.14641	1.41038	3.26656	0.000364086	0.0379066	Age + eGFR
	Lung	25287-7	N/A	eukaryotic translation initiation factor 4 gamma 1	EIF4G1	Female	2.21508	1.42945	3.4325	0.000372632	0.0385211	Age + eGFR
	Lung	21385-5	N/A	SLIT and NTRK like family member 2	SLITRK2	Female	0.265822	0.14086	0.501645	4.33137e-05	0.0394588		Age + eGFR + Smoking status
	Lung	8320-5	8320-5	SAFB like transcription modulator	SLTM	Female	1.66735	1.25672	2.21215	0.000394008	0.0404441	Age + eGFR
	Lung	9235-3	9235-3	plexin domain containing 1	PLXDC1	Female	3.91304	1.83476	8.34548	0.00041479	0.0422795	Age + eGFR
	Lung	15522-2	N/A	GLI pathogenesis related 2	GLIPR2	Female	0.228245	0.100343	0.519177	0.000426226	0.0426187	Age + eGFR
	Lung	21651-9	N/A	thioredoxin like 4A	TXNL4A	Female	2.36156	1.46373	3.81009	0.000429812	0.0426187	Age + eGFR
	Lung	22491-10	N/A	LIM domain binding 2	LDB2	Female	1.5204	1.20451	1.91914	0.000422092	0.0426187	Age + eGFR
	Lung	9805-51	9805-51	semaphorin 4B	SEMA4B	Female	0.170567	0.0637408	0.456427	0.000428738	0.0426187	Age + eGFR
	Lung	6641-60	6641-60	ubiquitin B	UBB	Female	0.105579	0.0300211	0.371304	0.00045821	0.0442309	Age + eGFR
	Lung	14619-8	14619-8	zinc finger protein 526	ZNF526	Female	4.40572	1.91877	10.1161	0.000471246	0.044679	Age + eGFR
	Lung	3773-15	3773-15	TEK receptor tyrosine kinase	TEK	Female	0.154073	0.0539955	0.439636	0.000472048	0.044679	Age + eGFR
	Lung	10025-1	10025-1	dihydrolipoamide dehydrogenase	DLD	Female	0.229455	0.100244	0.525217	0.000493878	0.0461884	Age + eGFR
	Lung	5080-131	5080-131	glycoprotein nmb	GPNMB	Female	0.247239	0.112639	0.542681	0.000494332	0.0461884	Age + eGFR
	Lung	22961-7	N/A	ficolin 1	FCN1	Female	2.11233	1.38592	3.21947	0.0005055	0.0463407	Age + eGFR
	Lung	3079-62	3079-62	retinoic acid receptor responder 2	RARRES2	Female	4.47907	1.92473	10.4233	0.00050253	0.0463407	Age + eGFR
	Lung	5363-51	5363-51	semaphorin 3E	SEMA3E	Female	0.314408	0.163888	0.603169	0.000499805	0.0463407	Age + eGFR
	Lung	16288-17	N/A	EPH receptor A4	EPHA4	Female	0.214309	0.0895444	0.512911	0.000541279	0.0476091	Age + eGFR
	Lung	3352-80	3352-80	carbonic anhydrase 6	CA6	Female	0.587871	0.435364	0.793801	0.000526317	0.0476091	Age + eGFR
	Lung	5029-3	5029-3	fibroblast activation protein alpha	FAP	Female	0.218411	0.0923098	0.516775	0.000535551	0.0476091	Age + eGFR
	Lung	5111-15	5111-15	neurexin 3	NRXN3	Female	0.249404	0.11357	0.5477	0.000540321	0.0476091	Age + eGFR
	Lung	7945-10	7945-10	semaphorin 6A	SEMA6A	Female	0.184106	0.0706328	0.479875	0.000535995	0.0476091	Age + eGFR
	Lung	7933-75	7933-75	ADAM metallopeptidase domain 22	ADAM22	Female	0.309527	0.158949	0.602751	0.000563129	0.0488582	Age + eGFR
	Lung	3890-8	3890-8	lactate dehydrogenase B	LDHB	Female	0.208146	0.0852143	0.508422	0.000572099	0.0490524	Age + eGFR
	Lung	14246-50	14246-50	docking protein 2	DOK2	Female	1.42627	1.21121	1.67952	2.06491e-05	0.0501634		Age + eGFR + Smoking status
	Lung	11851-21	11851-21	triggering receptor expressed on myeloid cells 2	TREM2	Female	2.41402	1.45937	3.99316	0.000599072	0.0510648	Age + eGFR
	Lung	20444-12	N/A	tubulin polymerization promoting protein family member 3	TPPP3	Female	0.376566	0.215418	0.658263	0.000609483	0.0516502	Age + eGFR
	Lung	5483-1	5483-1	repulsive guidance molecule BMP co-receptor a	RGMA	Female	0.117329	0.0343539	0.400713	0.000627911	0.0526001	Age + eGFR
	Lung	7194-36	7194-36	neuroplastin	NPTN	Female	0.332032	0.176534	0.624499	0.000624638	0.0526001	Age + eGFR
	Lung	11325-8	11325-8	BTG anti-proliferation factor 2	BTG2	Female	2.87391	1.56854	5.26563	0.000633159	0.0527367	Age + eGFR
	Lung	7551-33	7551-33	leucine rich repeat containing 32	LRRC32	Female	0.207157	0.0838819	0.511601	0.000642664	0.0532242	Age + eGFR
	Lung	7190-50	7190-50	EPH receptor A4	EPHA4	Female	0.278256	0.133384	0.580475	0.000650205	0.0535446	Age + eGFR
	Lung	10455-196	10455-196	interleukin 31	IL31	Female	1.40826	1.15603	1.71551	0.000674174	0.0540359	Age + eGFR
	Lung	4337-49	4337-49	C-reactive protein	CRP	Female	1.48378	1.18196	1.86267	0.000672008	0.0540359	Age + eGFR
	Lung	4916-2	4916-2	Immunoglobulin heavy constant delta (Ig delta chain C region) (Ig delta chain C region NIG-65) (Ig delta chain C region WAH)	IGHD	Female	1.21232	1.08495	1.35463	0.000674707	0.0540359	Age + eGFR
	Lung	5843-60	5843-60	euchromatic histone lysine methyltransferase 2	EHMT2	Female	0.350248	0.191321	0.641193	0.000672704	0.0540359	Age + eGFR
	Lung	15626-223	N/A	heparan sulfate proteoglycan 2	HSPG2	Female	0.160748	0.0556535	0.464298	0.00073105	0.0572892	Age + eGFR
	Lung	9348-1	9348-1	complement C1r subcomponent like	C1RL	Female	5.17447	1.98555	13.485	0.00076968	0.059359	Age + eGFR
	Lung	6645-53	6645-53	periostin	POSTN	Female	0.351966	0.191414	0.647185	0.00077912	0.0597708	Age + eGFR
	Lung	13122-19	13122-19	fibronectin leucine rich transmembrane protein 2	FLRT2	Female	0.28889	0.139714	0.597345	0.000807701	0.061318	Age + eGFR
	Lung	10455-196	10455-196	interleukin 31	IL31	Female	1.51148	1.23904	1.84382	4.62804e-05	0.0616237		Age + eGFR + Smoking status
	Lung	24494-67	N/A	katanin catalytic subunit A1 like 1	KATNAL1	Female	1.97985	1.42967	2.74175	3.926e-05	0.0616237		Age + eGFR + Smoking status
	Lung	8838-10	8838-10	golgi membrane protein 2	GOLM2	Female	0.0881006	0.0212142	0.365874	0.000825637	0.0620334	Age + eGFR
	Lung	24494-67	N/A	katanin catalytic subunit A1 like 1	KATNAL1	Female	1.75991	1.26276	2.45279	0.000845643	0.0632107	Age + eGFR
	Lung	20937-43	N/A	EMG1 N1-specific pseudouridine methyltransferase	EMG1	Female	1.66596	1.2995	2.13577	5.65215e-05	0.0633736		Age + eGFR + Smoking status
	Lung	10464-6	10464-6	ANTXR cell adhesion molecule 1	ANTXR1	Female	0.250987	0.111271	0.566136	0.000866026	0.0637585	Age + eGFR
	Lung	3054-3	3054-3	haptoglobin	HP	Female	2.05502	1.34506	3.13971	0.000866094	0.0637585	Age + eGFR
	Lung	2474-54	2474-54	amyloid P component, serum	APCS	Female	4.24902	1.81041	9.97238	0.000888686	0.0650929	Age + eGFR
	Lung	13707-27	13707-27	SPARC like 1	SPARCL1	Female	0.154862	0.0515075	0.465604	0.000896948	0.0653696	Age + eGFR
	Lung	3461-58	3461-58	brevican	BCAN	Female	0.289627	0.139228	0.602491	0.000914019	0.0659542	Age + eGFR
	Lung	7210-25	7210-25	amyloid beta precursor like protein 1	APLP1	Female	0.410513	0.242567	0.69474	0.000910667	0.0659542	Age + eGFR
	Lung	18309-18	N/A	citrate synthase	CS	Female	1.89998	1.29814	2.78083	0.000957883	0.0666407	Age + eGFR
	Lung	3600-2	3600-2	chitinase 1	CHIT1	Female	1.63139	1.22008	2.18137	0.000960109	0.0666407	Age + eGFR
	Lung	4903-72	4903-72	protein phosphatase 3 catalytic subunit alpha, protein phosphatase 3 regulatory subunit B, alpha	PPP3CA|PPP3R1	Female	0.359408	0.196068	0.658826	0.000934259	0.0666407	Age + eGFR
	Lung	7981-230	7981-230	beta-1,3-galactosyltransferase 6	B3GALT6	Female	4.88787	1.90777	12.5231	0.000947694	0.0666407	Age + eGFR
	Lung	9250-87	9250-87	defensin alpha 1, defensin alpha 1B	DEFA1	Female	1.65936	1.22932	2.23985	0.000936461	0.0666407	Age + eGFR
	Lung	2677-1	2677-1	epidermal growth factor receptor	EGFR	Female	0.14353	0.0451861	0.455909	0.000994861	0.0687256	Age + eGFR
	Lung	8908-14	8908-14	potassium voltage-gated channel subfamily E regulatory subunit 5	KCNE5	Female	0.169078	0.0584755	0.488876	0.00103429	0.0707782	Age + eGFR
	Lung	8240-207	8240-207	glycoprotein nmb	GPNMB	Female	0.2474	0.10703	0.571867	0.00108621	0.0736398	Age + eGFR
	Lung	7818-101	7818-101	guanylate binding protein family member 6	GBP6	Female	1.89221	1.29015	2.77521	0.00109952	0.0741975	Age + eGFR
	Lung	8841-65	8841-65	cartilage intermediate layer protein 2	CILP2	Female	0.363819	0.197688	0.669564	0.00115863	0.0764205	Age + eGFR
	Lung	9313-27	9313-27	cerebellin 1 precursor	CBLN1	Female	0.449855	0.27783	0.728394	0.00115868	0.0764205	Age + eGFR
	Lung	14069-61	14069-61	carbonic anhydrase 4	CA4	Female	0.0345927	0.00453459	0.263895	0.00117451	0.0766385	Age + eGFR
	Lung	3206-4	3206-4	lymphatic vessel endothelial hyaluronan receptor 1	LYVE1	Female	0.41146	0.240617	0.703604	0.00117776	0.0766385	Age + eGFR
	Lung	4129-72	4129-72	complement factor B	CFB	Female	6.55202	2.10302	20.413	0.00118664	0.0768412	Age + eGFR
	Lung	6557-50	6557-50	leucine rich repeat containing 15	LRRC15	Female	0.459344	0.286941	0.735332	0.00119287	0.0768412	Age + eGFR
	Lung	2789-26	2789-26	matrix metallopeptidase 7	MMP7	Female	1.99477	1.31279	3.03104	0.00121675	0.077447	Age + eGFR
	Lung	3508-78	3508-78	C-C motif chemokine ligand 22	CCL22	Female	2.3789	1.4074	4.02101	0.00121195	0.077447	Age + eGFR
	Lung	16323-8	N/A	neurexin 3	NRXN3	Female	0.272281	0.123686	0.599395	0.00123237	0.0777618	Age + eGFR
	Lung	12438-127	12438-127	N-methylpurine DNA glycosylase	MPG	Female	1.73873	1.24164	2.43482	0.00128292	0.0796808	Age + eGFR
	Lung	3805-16	3805-16	endothelial cell specific molecule 1	ESM1	Female	0.189337	0.0687998	0.521056	0.00127254	0.0796808	Age + eGFR
	Lung	9005-16	9005-16	plexin A1	PLXNA1	Female	0.321109	0.160815	0.641178	0.0012835	0.0796808	Age + eGFR
	Lung	16907-3	N/A	cell adhesion molecule 2	CADM2	Female	0.298375	0.14267	0.624011	0.00131491	0.0812127	Age + eGFR
	Lung	23605-3	N/A	t-complex 11 like 1	TCP11L1	Female	0.212735	0.0825339	0.548334	0.00135641	0.0834218	Age + eGFR
	Lung	10756-34	10756-34	urocortin 3	UCN3	Female	0.271013	0.121683	0.603603	0.00139522	0.085091	Age + eGFR
	Lung	10505-12	10505-12	ring finger protein 43	RNF43	Female	1.55229	1.18446	2.03436	0.00143869	0.085245	Age + eGFR
	Lung	10737-96	10737-96	serpin family B member 1	SERPINB1	Female	2.25057	1.36749	3.70391	0.0014166	0.085245	Age + eGFR
	Lung	23526-25	N/A	KTI12 chromatin associated homolog	KTI12	Female	2.51124	1.42592	4.42265	0.00142902	0.085245	Age + eGFR
	Lung	3029-52	3029-52	CD209 molecule	CD209	Female	0.387936	0.216705	0.694467	0.00143658	0.085245	Age + eGFR
	Lung	5635-66	5635-66	triggering receptor expressed on myeloid cells 2	TREM2	Female	2.08222	1.32722	3.26672	0.00141298	0.085245	Age + eGFR
	Lung	8794-13	8794-13	dipeptidase 1	DPEP1	Female	0.330451	0.167482	0.651995	0.00140541	0.085245	Age + eGFR
	Lung	23693-4	N/A	MAPK interacting serine/threonine kinase 1	MKNK1	Female	1.51078	1.17191	1.94762	0.00145189	0.0856794	Age + eGFR
	Lung	13961-18	13961-18	kinesin family member 3A	KIF3A	Female	4.57318	1.78904	11.6901	0.00149993	0.0874574	Age + eGFR
	Lung	3074-6	3074-6	lipopolysaccharide binding protein	LBP	Female	2.22887	1.3589	3.65581	0.00150002	0.0874574	Age + eGFR
	Lung	7139-14	7139-14	SLIT and NTRK like family member 4	SLITRK4	Female	0.171477	0.0709337	0.414531	9.02994e-05	0.0877469		Age + eGFR + Smoking status
	Lung	22065-32	N/A	interferon regulatory factor 8	IRF8	Female	4.83433	1.82432	12.8106	0.00152908	0.0884438	Age + eGFR
	Lung	5636-10	5636-10	microfibril associated protein 4	MFAP4	Female	0.458917	0.283504	0.742863	0.00152678	0.0884438	Age + eGFR
	Lung	8606-39	8606-39	glycoprotein nmb	GPNMB	Female	0.243828	0.101668	0.584767	0.00156615	0.0902298	Age + eGFR
	Lung	2765-4	2765-4	growth differentiation factor 11, myostatin	GDF11|MSTN	Female	0.187425	0.0806085	0.435789	0.000100528	0.0915808		Age + eGFR + Smoking status
	Lung	8900-28	8900-28	neogenin 1	NEO1	Female	0.229005	0.0915721	0.572698	0.00162253	0.0919861	Age + eGFR
	Lung	12701-1	12701-1	eukaryotic translation initiation factor 1B	EIF1B	Female	2.28364	1.36557	3.81894	0.00164638	0.0926552	Age + eGFR
	Lung	4187-49	4187-49	phosphogluconate dehydrogenase	PGD	Female	1.65661	1.20964	2.26874	0.00165372	0.09271	Age + eGFR
	Lung	21969-5	N/A	dipeptidyl peptidase like 6	DPP6	Female	2.16257	1.45878	3.20589	0.000123125	0.0950193		Age + eGFR + Smoking status
	Lung	3044-3	3044-3	C-C motif chemokine ligand 18	CCL18	Female	2.26613	1.35869	3.77965	0.00172234	0.09552	Age + eGFR
	Lung	3348-49	3348-49	bone morphogenetic protein 1	BMP1	Female	0.315817	0.153508	0.649739	0.00173957	0.0960454	Age + eGFR
	Lung	21883-17	N/A	bone morphogenetic protein 5	BMP5	Female	0.394532	0.220321	0.706495	0.00175534	0.0965505	Age + eGFR
	Lung	12646-2	12646-2	ribulose-5-phosphate-3-epimerase	RPE	Female	1.582	1.24942	2.0031	0.000139381	0.0967438		Age + eGFR + Smoking status
	Lung	7818-101	7818-101	guanylate binding protein family member 6	GBP6	Female	2.2214	1.4739	3.348	0.000137099	0.0967438		Age + eGFR + Smoking status
	Lung	15433-4	N/A	SRC proto-oncogene, non-receptor tyrosine kinase	SRC	Female	1.80363	1.24541	2.61206	0.00179947	0.0982364	Age + eGFR
	Lung	7905-30	7905-30	haptoglobin	HP	Female	2.54641	1.41445	4.58426	0.00183404	0.0997499	Age + eGFR
	Lung	11388-75	11388-75	WAP four-disulfide core domain 2	WFDC2	Male	6.57769	3.63988	11.8867	4.39762e-10	1.282e-06	Age + eGFR
	Lung	8245-27	8245-27	intercellular adhesion molecule 5	ICAM5	Male	7.69399	3.93533	15.0426	2.44664e-09	3.96248e-06	Age + eGFR
	Lung	6252-62	6252-62	secretoglobin family 3A member 1	SCGB3A1	Male	2.58084	1.85631	3.58816	1.70827e-08	2.26361e-05	Age + eGFR
	Lung	15367-38	N/A	BPI fold containing family B member 1	BPIFB1	Male	2.44755	1.78649	3.35324	2.51497e-08	2.95879e-05	Age + eGFR
	Lung	5124-69	N/A	intercellular adhesion molecule 5	ICAM5	Male	6.21528	3.26135	11.8447	2.81041e-08	2.95879e-05	Age + eGFR
	Lung	7813-6	7813-6	alkaline phosphatase, placental	ALPP	Male	1.94715	1.53892	2.46368	2.84186e-08	2.95879e-05	Age + eGFR
	Lung	5124-62	5124-62	intercellular adhesion molecule 5	ICAM5	Male	7.79146	3.72533	16.2957	4.94343e-08	4.63526e-05	Age + eGFR
	Lung	4496-60	4496-60	matrix metallopeptidase 12	MMP12	Male	2.69271	1.8551	3.90851	1.8845e-07	0.000137342	Age + eGFR
	Lung	11246-3	11246-3	BPI fold containing family B member 1	BPIFB1	Male	2.52908	1.78034	3.59272	2.21498e-07	0.000153741	Age + eGFR
	Lung	6715-63	6715-63	alkaline phosphatase, germ cell	ALPG	Male	1.83098	1.43402	2.33782	1.227e-06	0.000638741	Age + eGFR
	Lung	21385-5	N/A	SLIT and NTRK like family member 2	SLITRK2	Male	0.106418	0.0421172	0.268887	2.16613e-06	0.00098667	Age + eGFR
	Lung	3216-2	3216-2	polymeric immunoglobulin receptor	PIGR	Male	2.19695	1.57647	3.06165	3.34956e-06	0.00139495	Age + eGFR
	Lung	20586-18	N/A	contactin 3	CNTN3	Male	0.119699	0.0479742	0.298655	5.35232e-06	0.00179342	Age + eGFR
	Lung	8464-31	8464-31	R-spondin 4	RSPO4	Male	3.77799	2.12237	6.72513	6.25175e-06	0.00196567	Age + eGFR
	Lung	16614-27	N/A	R-spondin 1	RSPO1	Male	1.92941	1.44353	2.57885	9.0011e-06	0.00273334	Age + eGFR
	Lung	9191-8	9191-8	trefoil factor 2	TFF2	Male	2.29834	1.55419	3.3988	3.05929e-05	0.00696752	Age + eGFR
	Lung	20546-71	N/A	reticulon 4 receptor like 1	RTN4RL1	Male	0.220009	0.106397	0.45494	4.41246e-05	0.00932117	Age + eGFR
	Lung	6117-4	6117-4	proprotein convertase subtilisin/kexin type 2	PCSK2	Male	1.80374	1.35822	2.39541	4.59658e-05	0.00944006	Age + eGFR
	Lung	23524-2	N/A	N-terminal asparagine amidase	NTAN1	Male	3.7289	1.96619	7.07189	5.56756e-05	0.0111168	Age + eGFR
	Lung	4721-54	4721-54	trefoil factor 3	TFF3	Male	2.2614	1.51921	3.36618	5.80894e-05	0.0111307	Age + eGFR
	Lung	13411-21	13411-21	ring finger protein 41	RNF41	Male	3.82077	1.98415	7.35747	6.08637e-05	0.0113128	Age + eGFR
	Lung	15499-11	N/A	attractin	ATRN	Male	0.11387	0.0386326	0.335634	8.16643e-05	0.0138412	Age + eGFR
	Lung	9266-1	9266-1	triggering receptor expressed on myeloid cells 1	TREM1	Male	3.60184	1.89114	6.86001	9.68379e-05	0.0158596	Age + eGFR
	Lung	9898-161	9898-161	AT-rich interaction domain 1A	ARID1A	Male	1.67201	1.28609	2.17374	0.000123474	0.0181793	Age + eGFR
	Lung	23029-3	N/A	SH3 domain containing GRB2 like 3, endophilin A3	SH3GL3	Male	2.9915	1.70689	5.24289	0.000129389	0.0188597	Age + eGFR
	Lung	9185-15	9185-15	trefoil factor 1	TFF1	Male	1.84106	1.34136	2.52691	0.000158252	0.021782	Age + eGFR
	Lung	5701-81	5701-81	C-type lectin domain family 3 member B	CLEC3B	Male	0.110087	0.0349873	0.346389	0.00016148	0.0219975	Age + eGFR
	Lung	6117-4	6117-4	proprotein convertase subtilisin/kexin type 2	PCSK2	Male	1.93261	1.4579	2.5619	4.62098e-06	0.0224518		Age + eGFR + Smoking status
	Lung	5363-51	5363-51	semaphorin 3E	SEMA3E	Male	0.296098	0.15567	0.563205	0.000207197	0.0258129	Age + eGFR
	Lung	9360-33	9360-33	EGF like repeats and discoidin domains 3	EDIL3	Male	2.84963	1.63333	4.97168	0.000226299	0.0276287	Age + eGFR
	Lung	8295-16	8295-16	olfactomedin 2	OLFM2	Male	2.9121	1.63986	5.17137	0.000264223	0.0299944	Age + eGFR
	Lung	7008-13	7008-13	eva-1 homolog C	EVA1C	Male	2.71935	1.58378	4.66912	0.000286627	0.0321376	Age + eGFR
	Lung	10620-21	10620-21	microseminoprotein beta	MSMB	Male	1.81036	1.31067	2.50055	0.000316149	0.0346481	Age + eGFR
	Lung	25060-18	N/A	malic enzyme 1	ME1	Male	0.20949	0.0887819	0.494312	0.000358947	0.0379066	Age + eGFR
	Lung	3519-3	3519-3	C-C motif chemokine ligand 17	CCL17	Male	1.92776	1.3373	2.77892	0.000435328	0.0428739	Age + eGFR
	Lung	3079-62	3079-62	retinoic acid receptor responder 2	RARRES2	Male	5.13187	2.05985	12.7854	0.000445512	0.0435824	Age + eGFR
	Lung	22993-9	N/A	C-C motif chemokine ligand 22	CCL22	Male	2.45232	1.48564	4.048	0.00045154	0.0438776	Age + eGFR
	Lung	15374-15	N/A	gastrokine 1	GKN1	Male	2.51076	1.49967	4.20355	0.00046318	0.0444165	Age + eGFR
	Lung	5628-21	5628-21	semaphorin 3G	SEMA3G	Male	0.137864	0.0450704	0.421704	0.000513473	0.0467774	Age + eGFR
	Lung	20512-2	N/A	melanoma cell adhesion molecule	MCAM	Male	0.180596	0.0684757	0.476297	0.0005422	0.0476091	Age + eGFR
	Lung	10638-1	10638-1	TERF1 interacting nuclear factor 2	TINF2	Male	1.56378	1.21355	2.01507	0.00054804	0.0478337	Age + eGFR
	Lung	10672-75	10672-75	surfactant protein B	SFTPB	Male	1.98794	1.34472	2.93883	0.000571121	0.0490524	Age + eGFR
	Lung	13722-105	13722-105	complement C9	C9	Male	4.05609	1.81043	9.08729	0.000668537	0.0540359	Age + eGFR
	Lung	10608-9	10608-9	histatin 1	HTN1	Male	1.52459	1.19472	1.94556	0.000698715	0.0556528	Age + eGFR
	Lung	12692-56	12692-56	DOT1 like histone lysine methyltransferase	DOT1L	Male	1.58538	1.21398	2.07041	0.000714929	0.0566348	Age + eGFR
	Lung	12408-333	12408-333	RAB22A, member RAS oncogene family	RAB22A	Male	1.57267	1.20944	2.04498	0.000727068	0.0572851	Age + eGFR
	Lung	12030-82	12030-82	desmin	DES	Male	2.02302	1.34299	3.0474	0.000749695	0.0584362	Age + eGFR
	Lung	10880-38	10880-38	family with sequence similarity 163 member B	FAM163B	Male	8.16253	2.40615	27.6902	0.000755017	0.0585379	Age + eGFR
	Lung	25444-29	N/A	inositol polyphosphate-5-phosphatase A	INPP5A	Male	1.75765	1.2642	2.44369	0.000795512	0.0607088	Age + eGFR
	Lung	20425-12	N/A	hematopoietically expressed homeobox	HHEX	Male	1.97291	1.42101	2.73916	4.93615e-05	0.0616237		Age + eGFR + Smoking status
	Lung	23524-2	N/A	N-terminal asparagine amidase	NTAN1	Male	3.99744	2.0451	7.81358	5.0733e-05	0.0616237		Age + eGFR + Smoking status
	Lung	5124-69	N/A	intercellular adhesion molecule 5	ICAM5	Male	4.15603	2.09086	8.26097	4.81831e-05	0.0616237		Age + eGFR + Smoking status
	Lung	8245-27	8245-27	intercellular adhesion molecule 5	ICAM5	Male	4.46027	2.16831	9.17488	4.84244e-05	0.0616237		Age + eGFR + Smoking status
	Lung	4129-72	4129-72	complement factor B	CFB	Male	8.40705	2.41608	29.2533	0.000818206	0.0617936	Age + eGFR
	Lung	17769-28	N/A	PEST proteolytic signal containing nuclear protein	PCNP	Male	1.69831	1.2436	2.31927	0.000864812	0.0637585	Age + eGFR
	Lung	20425-12	N/A	hematopoietically expressed homeobox	HHEX	Male	1.77075	1.26181	2.48497	0.000949636	0.0666407	Age + eGFR
	Lung	2789-26	2789-26	matrix metallopeptidase 7	MMP7	Male	2.19237	1.37667	3.49139	0.000944895	0.0666407	Age + eGFR
	Lung	3508-78	3508-78	C-C motif chemokine ligand 22	CCL22	Male	2.4292	1.43486	4.1126	0.00095277	0.0666407	Age + eGFR
	Lung	18881-7	N/A	adhesion G protein-coupled receptor E5	ADGRE5	Male	0.269876	0.12346	0.589934	0.00102857	0.070719	Age + eGFR
	Lung	4374-45	4374-45	growth differentiation factor 15	GDF15	Male	2.08678	1.34259	3.24346	0.00107846	0.0734565	Age + eGFR
	Lung	10847-1	10847-1	sialic acid binding Ig like lectin 15	SIGLEC15	Male	11.0106	2.60424	46.5522	0.00110956	0.0745299	Age + eGFR
	Lung	8323-163	8323-163	trefoil factor 3	TFF3	Male	2.13881	1.35402	3.37845	0.00111682	0.0746735	Age + eGFR
	Lung	13032-1	13032-1	beclin 1	BECN1	Male	6.70785	2.12871	21.1373	0.0011536	0.0764205	Age + eGFR
	Lung	7020-13	7020-13	carbohydrate sulfotransferase 5	CHST5	Male	1.52945	1.18333	1.9768	0.00117105	0.0766385	Age + eGFR
	Lung	19377-14	N/A	olfactomedin 2	OLFM2	Male	2.60284	1.45917	4.64291	0.00119669	0.0768412	Age + eGFR
	Lung	6641-60	6641-60	ubiquitin B	UBB	Male	0.107143	0.0276506	0.415165	0.00122935	0.0777618	Age + eGFR
	Lung	4920-10	4920-10	lysozyme	LYZ	Male	1.53616	1.18286	1.99497	0.00128465	0.0796808	Age + eGFR
	Lung	5632-6	5632-6	cartilage acidic protein 1	CRTAC1	Male	0.35001	0.183954	0.665967	0.0013812	0.0845895	Age + eGFR
	Lung	23558-33	N/A	methyltransferase like 2B	METTL2B	Male	1.82331	1.26029	2.63784	0.00143392	0.085245	Age + eGFR
	Lung	3373-5	3373-5	granzyme H	GZMH	Male	2.91708	1.50718	5.64586	0.00148492	0.087275	Age + eGFR
	Lung	7020-13	7020-13	carbohydrate sulfotransferase 5	CHST5	Male	1.70641	1.30605	2.2295	8.9605e-05	0.0877469		Age + eGFR + Smoking status
	Lung	24905-22	N/A	endothelium and lymphocyte associated ASCH domain 1	EOLA1	Male	2.44731	1.40325	4.26818	0.00161145	0.0917519	Age + eGFR
	Lung	3060-43	3060-43	complement C9	C9	Male	4.52909	1.77156	11.5789	0.00161031	0.0917519	Age + eGFR
	Lung	9294-45	9294-45	microfibril associated protein 2	MFAP2	Male	0.169424	0.0562418	0.510377	0.00160267	0.0917519	Age + eGFR
	Lung	7131-207	7131-207	tenascin C	TNC	Male	3.10129	1.53383	6.27058	0.00162818	0.0919861	Age + eGFR
	Lung	16614-27	N/A	R-spondin 1	RSPO1	Male	1.84253	1.35152	2.51192	0.000111069	0.0950193		Age + eGFR + Smoking status
	Lung	25444-29	N/A	inositol polyphosphate-5-phosphatase A	INPP5A	Male	1.9244	1.37761	2.68821	0.000123859	0.0950193		Age + eGFR + Smoking status
	Lung	5738-25	5738-25	tenascin C	TNC	Male	3.03251	1.51615	6.06541	0.00170892	0.0954378	Age + eGFR
	Lung	2796-62	2796-62	fibrinogen alpha chain, fibrinogen beta chain, fibrinogen gamma chain	FGA|FGB|FGG	Male	1.48977	1.16107	1.91153	0.0017235	0.09552	Age + eGFR
	Lung	13710-6	13710-6	serpin family G member 1	SERPING1	Male	4.58822	1.7658	11.9219	0.00176567	0.0967532	Age + eGFR
Female reproductive	Breast	15698-6	N/A	taxilin alpha	TXLNA	Female	1.62731	1.34238	1.97273	7.11981e-07	0.0103778	Age + eGFR
	Breast	21940-12	N/A	Wnt family member 10B	WNT10B	Female	1.71796	1.36001	2.17012	5.64154e-06	0.0411156	Age + eGFR
	Breast	17362-5	N/A	von Hippel-Lindau tumor suppressor	VHL	Female	1.69845	1.32773	2.17268	2.48432e-05	0.0528476	Age + eGFR
	Breast	9223-11	9223-11	mesencephalic astrocyte derived neurotrophic factor	MANF	Female	2.30603	1.52853	3.47902	6.82596e-05	0.0904501	Age + eGFR
	Breast	15698-6	N/A	taxilin alpha	TXLNA	Female	1.63122	1.34473	1.97875	6.84352e-07	0.00997511		Age + eGFR + BMI + Smoking status + Alcohol consumption
	Breast	21940-12	N/A	Wnt family member 10B	WNT10B	Female	1.75847	1.38741	2.22878	3.04574e-06	0.0221973		Age + eGFR + BMI + Smoking status + Alcohol consumption
	Corpus uteri	10499-1	10499-1	transmembrane protein 106A	TMEM106A	Female	2.90814	1.83072	4.61965	6.15777e-06	0.0179488	Age + eGFR
	Corpus uteri	13475-10	13475-10	ubiquitin conjugating enzyme E2 D4 (putative)	UBE2D4	Female	3.85814	2.14028	6.9548	7.08878e-06	0.0179488	Age + eGFR
	Corpus uteri	13694-24	13694-24	cytokine receptor like factor 2	CRLF2	Female	2.10992	1.54038	2.89006	3.29856e-06	0.0179488	Age + eGFR
	Corpus uteri	17778-19	N/A	RAB32, member RAS oncogene family	RAB32	Female	2.84296	1.76549	4.57801	1.72003e-05	0.0186648	Age + eGFR
	Corpus uteri	23187-9	N/A	valosin containing protein interacting protein 1	VCPIP1	Female	2.6817	1.71448	4.19457	1.54632e-05	0.0186648	Age + eGFR
	Corpus uteri	23403-64	N/A	CDC42 effector protein 4	CDC42EP4	Female	1.87664	1.4099	2.49791	1.60066e-05	0.0186648	Age + eGFR
	Corpus uteri	9234-8	9234-8	twisted gastrulation BMP signaling modulator 1	TWSG1	Female	17.7793	4.95285	63.8227	1.01685e-05	0.0186648	Age + eGFR
	Corpus uteri	8095-213	8095-213	peptidylprolyl isomerase F	PPIF	Female	2.30585	1.56055	3.4071	2.73873e-05	0.0260042	Age + eGFR
	Corpus uteri	10037-98	10037-98	sialic acid binding Ig like lectin 12	SIGLEC12	Female	5.73444	2.51838	13.0575	3.18405e-05	0.0268734	Age + eGFR
	Corpus uteri	15441-6	N/A	GM2 ganglioside activator	GM2A	Female	3.08765	1.79866	5.30037	4.32802e-05	0.0328756	Age + eGFR
	Corpus uteri	12921-51	12921-51	glycosylphosphatidylinositol anchored high density lipoprotein binding protein 1	GPIHBP1	Female	3.75039	1.95461	7.19603	7.01941e-05	0.0484722	Age + eGFR
	Corpus uteri	7775-15	7775-15	kallikrein related peptidase 11	KLK11	Female	3.18904	1.7665	5.75713	0.000119154	0.0754246	Age + eGFR
	Corpus uteri	23187-9	N/A	valosin containing protein interacting protein 1	VCPIP1	Female	3.23738	2.02762	5.16891	8.61401e-07	0.0065432		Age + eGFR + BMI
	Corpus uteri	13475-10	13475-10	ubiquitin conjugating enzyme E2 D4 (putative)	UBE2D4	Female	4.21352	2.27066	7.81876	5.11981e-06	0.0146689		Age + eGFR + BMI
	Corpus uteri	17778-19	N/A	RAB32, member RAS oncogene family	RAB32	Female	2.87841	1.82247	4.54615	5.79341e-06	0.0146689		Age + eGFR + BMI
	Corpus uteri	8095-213	8095-213	peptidylprolyl isomerase F	PPIF	Female	2.42424	1.63756	3.58884	9.68918e-06	0.0183998		Age + eGFR + BMI
	Corpus uteri	10037-98	10037-98	sialic acid binding Ig like lectin 12	SIGLEC12	Female	6.69206	2.72133	16.4566	3.46374e-05	0.0336089		Age + eGFR + BMI
	Corpus uteri	10499-1	10499-1	transmembrane protein 106A	TMEM106A	Female	2.75338	1.71339	4.42461	2.85321e-05	0.0336089		Age + eGFR + BMI
	Corpus uteri	13694-24	13694-24	cytokine receptor like factor 2	CRLF2	Female	1.9399	1.41922	2.65161	3.24434e-05	0.0336089		Age + eGFR + BMI
	Corpus uteri	21604-2	N/A	cutA divalent cation tolerance homolog	CUTA	Female	0.00398914	0.000281542	0.0565218	4.42455e-05	0.0336089		Age + eGFR + BMI
	Corpus uteri	23967-8	N/A	PAXIP1 associated glutamate rich protein 1	PAGR1	Female	2.75944	1.69869	4.48259	4.12371e-05	0.0336089		Age + eGFR + BMI
	Corpus uteri	9234-8	9234-8	twisted gastrulation BMP signaling modulator 1	TWSG1	Female	13.1465	3.87549	44.5957	3.57057e-05	0.0336089		Age + eGFR + BMI
	Corpus uteri	20090-63	N/A	ubiquitin conjugating enzyme E2 E3	UBE2E3	Female	2.79115	1.69194	4.6045	5.84503e-05	0.0403626		Age + eGFR + BMI
	Corpus uteri	12921-51	12921-51	glycosylphosphatidylinositol anchored high density lipoprotein binding protein 1	GPIHBP1	Female	3.8897	1.96317	7.7068	9.87972e-05	0.0625386		Age + eGFR + BMI
	Corpus uteri	3293-2	3293-2	CD5 molecule like	CD5L	Female	0.193014	0.0837864	0.444634	0.000111733	0.0652862		Age + eGFR + BMI
	Corpus uteri	7775-15	7775-15	kallikrein related peptidase 11	KLK11	Female	3.11923	1.72335	5.64576	0.000171349	0.0929691		Age + eGFR + BMI
	Ovaries	19575-4	N/A	erythropoietin receptor	EPOR	Female	12.0855	4.09272	35.6879	6.45975e-06	0.0440816	Age + eGFR
	Ovaries	8062-15	8062-15	eva-1 homolog B	EVA1B	Female	3.71953	2.0652	6.69906	1.2097e-05	0.0440816	Age + eGFR
	Ovaries	18170-46	N/A	pyrroline-5-carboxylate reductase 1	PYCR1	Female	2.33194	1.57147	3.46042	2.61576e-05	0.0635455	Age + eGFR
	Ovaries	14121-24	14121-24	TNF receptor superfamily member 10d	TNFRSF10D	Female	50.6332	7.40659	346.14	6.29064e-05	0.0679368	Age + eGFR
	Ovaries	15674-3	N/A	CD79a molecule	CD79A	Female	8.56971	2.98549	24.599	6.52522e-05	0.0679368	Age + eGFR
	Ovaries	20090-63	N/A	ubiquitin conjugating enzyme E2 E3	UBE2E3	Female	2.34703	1.5456	3.56401	6.25821e-05	0.0679368	Age + eGFR
	Ovaries	9100-32	9100-32	chromosome 5 open reading frame 46	C5orf46	Female	23.6859	5.21106	107.66	4.18782e-05	0.0679368	Age + eGFR
	Ovaries	21282-21	N/A	TNFAIP3 interacting protein 1	TNIP1	Female	2.33619	1.52154	3.58701	0.00010512	0.0696465	Age + eGFR
	Ovaries	22540-129	N/A	proteasome 20S subunit beta 7	PSMB7	Female	4.87131	2.19436	10.8139	9.96425e-05	0.0696465	Age + eGFR
	Ovaries	25957-5	N/A	sex determining region Y	SRY	Female	1.8561	1.36591	2.5222	7.71968e-05	0.0696465	Age + eGFR
	Ovaries	3521-16	3521-16	glycoprotein hormones, alpha polypeptide, thyroid stimulating hormone subunit beta	CGA|TSHB	Female	0.343701	0.200413	0.589432	0.000104151	0.0696465	Age + eGFR
	Ovaries	13614-6	13614-6	CREB binding protein	CREBBP	Female	15.2878	3.74913	62.3388	0.00014308	0.086897	Age + eGFR
	Ovaries	23392-41	N/A	pleckstrin homology domain containing A3	PLEKHA3	Female	1.85447	1.34401	2.55878	0.000169936	0.0952689	Age + eGFR
	Ovaries	8062-15	8062-15	eva-1 homolog B	EVA1B	Female	4.29079	2.35202	7.82769	2.0518e-06	0.0149535		Age + eGFR + Smoking status + BMI
	Ovaries	15674-3	N/A	CD79a molecule	CD79A	Female	10.6349	3.38797	33.3829	5.1064e-05	0.0531649		Age + eGFR + Smoking status + BMI
	Ovaries	16773-29	N/A	signal peptide, CUB domain and EGF like domain containing 3	SCUBE3	Female	2.2462	1.51986	3.31966	4.89936e-05	0.0531649		Age + eGFR + Smoking status + BMI
	Ovaries	18170-46	N/A	pyrroline-5-carboxylate reductase 1	PYCR1	Female	2.30362	1.55685	3.40859	2.9894e-05	0.0531649		Age + eGFR + Smoking status + BMI
	Ovaries	19575-4	N/A	erythropoietin receptor	EPOR	Female	12.1436	3.90248	37.7878	1.62617e-05	0.0531649		Age + eGFR + Smoking status + BMI
	Ovaries	20090-63	N/A	ubiquitin conjugating enzyme E2 E3	UBE2E3	Female	2.69104	1.68425	4.29965	3.46678e-05	0.0531649		Age + eGFR + Smoking status + BMI
	Ovaries	9100-32	9100-32	chromosome 5 open reading frame 46	C5orf46	Female	28.8642	5.78481	144.022	4.12734e-05	0.0531649		Age + eGFR + Smoking status + BMI
Skin	Melanoma	10661-4	10661-4	transmembrane protein 41B	TMEM41B	Both	2.15448	1.54399	3.00636	6.32669e-06	0.045283	Age + Sex + eGFR
	Melanoma	6918-183	6918-183	cholecystokinin	CCK	Both	1.67594	1.32372	2.12187	1.78843e-05	0.045283	Age + Sex + eGFR
	Melanoma	9263-57	9263-57	sialic acid acetylesterase	SIAE	Both	2.20618	1.54139	3.15768	1.52531e-05	0.045283	Age + Sex + eGFR
	Melanoma	10661-4	10661-4	transmembrane protein 41B	TMEM41B	Both	2.18347	1.56224	3.05173	4.83809e-06	0.0367502		Age + Sex + eGFR + BMI + Smoking status + Alcohol consumption
	Melanoma	6918-183	6918-183	cholecystokinin	CCK	Both	1.64928	1.29798	2.09567	4.24001e-05	0.0805179		Age + Sex + eGFR + BMI + Smoking status + Alcohol consumption
	Melanoma	8863-3	8863-3	phosphoinositide-3-kinase regulatory subunit 1	PIK3R1	Both	1.64094	1.29551	2.07848	4.01136e-05	0.0805179		Age + Sex + eGFR + BMI + Smoking status + Alcohol consumption
	Melanoma	9263-57	9263-57	sialic acid acetylesterase	SIAE	Both	2.21694	1.52921	3.21395	2.65004e-05	0.0805179		Age + Sex + eGFR + BMI + Smoking status + Alcohol consumption
	Melanoma	10089-7	10089-7	acetylserotonin O-methyltransferase like	ASMTL	Female	2.16987	1.58191	2.97636	1.55316e-06	0.00570265	Age + eGFR
	Melanoma	5939-42	5939-42	TNFSF12-TNFSF13 readthrough, TNF superfamily member 12	TNFSF12	Female	5.72427	2.77781	11.7961	2.25223e-06	0.00570265	Age + eGFR
	Melanoma	21536-65	N/A	complexin 3	CPLX3	Female	1.85644	1.42145	2.42455	5.58207e-06	0.0121147	Age + eGFR
	Melanoma	10661-4	10661-4	transmembrane protein 41B	TMEM41B	Female	2.25969	1.54803	3.29853	2.39711e-05	0.0404633	Age + eGFR
	Melanoma	10089-7	10089-7	acetylserotonin O-methyltransferase like	ASMTL	Female	2.21702	1.61829	3.03727	7.15603e-07	0.00449661		Age + eGFR + BMI + Smoking status + Alcohol consumption
	Melanoma	5939-42	5939-42	TNFSF12-TNFSF13 readthrough, TNF superfamily member 12	TNFSF12	Female	5.6924	2.70363	11.9851	4.68995e-06	0.011875		Age + eGFR + BMI + Smoking status + Alcohol consumption
	Melanoma	21536-65	N/A	complexin 3	CPLX3	Female	1.84029	1.4014	2.41664	1.14556e-05	0.0217542		Age + eGFR + BMI + Smoking status + Alcohol consumption
	Melanoma	10661-4	10661-4	transmembrane protein 41B	TMEM41B	Female	2.21885	1.51449	3.25079	4.31108e-05	0.0727711		Age + eGFR + BMI + Smoking status + Alcohol consumption
	Melanoma	8863-3	8863-3	phosphoinositide-3-kinase regulatory subunit 1	PIK3R1	Female	2.03575	1.43628	2.88544	6.48755e-05	0.0892688		Age + eGFR + BMI + Smoking status + Alcohol consumption
	Melanoma	24027-32	N/A	interferon epsilon	IFNE	Male	2.65358	1.82027	3.86835	3.88189e-07	0.00294868	Age + eGFR
	Melanoma	9391-60	9391-60	proprotein convertase subtilisin/kexin type 1 inhibitor	PCSK1N	Male	1.88365	1.47711	2.40208	3.3125e-07	0.00294868	Age + eGFR
	Melanoma	16293-1	N/A	growth hormone releasing hormone	GHRH	Male	2.37951	1.664	3.40268	2.02972e-06	0.00570265	Age + eGFR
	Melanoma	6918-183	6918-183	cholecystokinin	CCK	Male	1.74046	1.38594	2.18566	1.85618e-06	0.00570265	Age + eGFR
	Melanoma	22445-2	N/A	calcium binding protein 5	CABP5	Male	2.72234	1.76032	4.21008	6.72829e-06	0.012777	Age + eGFR
	Melanoma	9391-60	9391-60	proprotein convertase subtilisin/kexin type 1 inhibitor	PCSK1N	Male	1.92792	1.50341	2.47229	2.30158e-07	0.00349657		Age + eGFR + BMI + Smoking status + Alcohol consumption
	Melanoma	16293-1	N/A	growth hormone releasing hormone	GHRH	Male	2.49049	1.73084	3.58355	8.87956e-07	0.00449661		Age + eGFR + BMI + Smoking status + Alcohol consumption
	Melanoma	24027-32	N/A	interferon epsilon	IFNE	Male	2.48838	1.7035	3.63488	2.41614e-06	0.0073412		Age + eGFR + BMI + Smoking status + Alcohol consumption
	Melanoma	6918-183	6918-183	cholecystokinin	CCK	Male	1.75021	1.38929	2.20488	2.03041e-06	0.0073412		Age + eGFR + BMI + Smoking status + Alcohol consumption
	Melanoma	22445-2	N/A	calcium binding protein 5	CABP5	Male	2.69676	1.73665	4.18768	9.95715e-06	0.0216099		Age + eGFR + BMI + Smoking status + Alcohol consumption
	Melanoma	18343-10	N/A	2,4-dienoyl-CoA reductase 2	DECR2	Male	1.80348	1.35059	2.40824	6.41545e-05	0.0892688		Age + eGFR + BMI + Smoking status + Alcohol consumption
	Melanoma	20572-6	N/A	MER proto-oncogene, tyrosine kinase	MERTK	Male	1.83824	1.3615	2.48192	7.05125e-05	0.0892688		Age + eGFR + BMI + Smoking status + Alcohol consumption

### Sheet: Table S11
Table S11. Association of serum proteins with prevalent cancers in the AGES-RS
Body system	Cancer type/site	Aptamer on 7K	Aptamer on 5K	TargetFullName	EntrezGeneSymbol	Sex	Beta	SE	P	FDR	R2,adj	AUC	Adjustment: standard covariates	Adjustment: standard + additional covariates
Digestive	Stomach	9185-15	9185-15	trefoil factor 1	TFF1	Both	-2.38712	0.325624	2.28615e-13	1.66614e-09	0.248291	0.874484	Age + Sex + eGFR
	Stomach	6416-8	6416-8	gastrokine 2	GKN2	Both	-3.4769	0.535733	8.58445e-11	3.12817e-07	0.225553	0.83913	Age + Sex + eGFR
	Stomach	17685-9	N/A	Apolipoprotein A-IV (Apo-AIV) (ApoA-IV) (Apolipoprotein A4)	APOA4	Both	3.93604	0.708303	2.74448e-08	6.66726e-05	0.155303	0.83864	Age + Sex + eGFR
	Stomach	17672-184	N/A	cobalamin binding intrinsic factor	CBLIF	Both	-1.62997	0.298501	4.7476e-08	8.65013e-05	0.159506	0.862341	Age + Sex + eGFR
	Stomach	13095-51	13095-51	regenerating family member 1 alpha	REG1A	Both	1.33068	0.255822	1.97593e-07	0.000264758	0.117411	0.854556	Age + Sex + eGFR
	Stomach	9191-8	9191-8	trefoil factor 2	TFF2	Both	-1.98449	0.382861	2.17967e-07	0.000264758	0.149481	0.836565	Age + Sex + eGFR
	Stomach	13460-4	13460-4	chondroadherin	CHAD	Both	2.18496	0.43868	6.33354e-07	0.000659412	0.132847	0.84719	Age + Sex + eGFR
	Stomach	16770-3	N/A	regenerating family member 1 beta	REG1B	Both	1.56338	0.323477	1.34459e-06	0.00122492	0.112421	0.843081	Age + Sex + eGFR
	Stomach	3415-61	3415-61	integrin binding sialoprotein	IBSP	Both	0.969519	0.207019	2.82369e-06	0.00228656	0.0904092	0.791761	Age + Sex + eGFR
	Stomach	15314-49	N/A	chloride intracellular channel 4	CLIC4	Both	2.89698	0.621886	3.18724e-06	0.00232286	0.100007	0.82406	Age + Sex + eGFR
	Stomach	9177-6	9177-6	FAM3 metabolism regulating signaling molecule B	FAM3B	Both	1.97057	0.432462	5.19811e-06	0.00344398	0.109799	0.81435	Age + Sex + eGFR
	Stomach	19606-28	N/A	Indian hedgehog signaling molecule	IHH	Both	2.56258	0.577703	9.17247e-06	0.00555746	0.0997675	0.805576	Age + Sex + eGFR
	Stomach	6597-24	6597-24	family with sequence similarity 174 member A	FAM174A	Both	-3.96722	0.897752	9.91314e-06	0.00555746	0.126927	0.840846	Age + Sex + eGFR
	Stomach	6463-59	6463-59	pyroglutamylated RFamide peptide	QRFP	Both	2.45134	0.576635	2.12707e-05	0.0110729	0.0853278	0.762401	Age + Sex + eGFR
	Stomach	4721-54	4721-54	trefoil factor 3	TFF3	Both	1.11251	0.266127	2.91016e-05	0.0141395	0.0850055	0.815575	Age + Sex + eGFR
	Stomach	16613-3	N/A	cadherin 17	CDH17	Both	1.28882	0.314218	4.10176e-05	0.0186835	0.100748	0.788773	Age + Sex + eGFR
	Stomach	10464-6	10464-6	ANTXR cell adhesion molecule 1	ANTXR1	Both	2.89645	0.713009	4.85938e-05	0.0208324	0.0990521	0.803606	Age + Sex + eGFR
	Stomach	16916-19	N/A	SLIT and NTRK like family member 6	SLITRK6	Both	1.16045	0.291611	6.90784e-05	0.0279691	0.0779854	0.798124	Age + Sex + eGFR
	Stomach	7194-36	7194-36	neuroplastin	NPTN	Both	2.20368	0.560624	8.46782e-05	0.0324808	0.0959718	0.803678	Age + Sex + eGFR
	Stomach	19213-1	N/A	serine peptidase inhibitor Kazal type 4	SPINK4	Both	1.30989	0.335202	9.31536e-05	0.0339452	0.0769058	0.801691	Age + Sex + eGFR
	Stomach	5843-60	5843-60	euchromatic histone lysine methyltransferase 2	EHMT2	Both	1.59759	0.413488	0.000111681	0.0387587	0.0881897	0.791816	Age + Sex + eGFR
	Stomach	15559-5	N/A	ANTXR cell adhesion molecule 2	ANTXR2	Both	2.18749	0.568702	0.000119832	0.0392087	0.0990607	0.792616	Age + Sex + eGFR
	Stomach	16621-77	N/A	NAD(P)HX epimerase	NAXE	Both	3.12412	0.815144	0.000126797	0.0392087	0.0859087	0.763043	Age + Sex + eGFR
	Stomach	11827-7	11827-7	RAR related orphan receptor C	RORC	Both	0.591222	0.154441	0.000129117	0.0392087	0.0744022	0.760823	Age + Sex + eGFR
	Stomach	10521-10	10521-10	matrix remodeling associated 8	MXRA8	Both	2.79524	0.735985	0.000145891	0.0420651	0.0946906	0.791345	Age + Sex + eGFR
	Stomach	12491-23	12491-23	chloride intracellular channel 4	CLIC4	Both	2.50248	0.660118	0.000150068	0.0420651	0.0818104	0.807417	Age + Sex + eGFR
	Stomach	16785-45	N/A	defensin alpha 5	DEFA5	Both	1.25277	0.332194	0.000162469	0.0438547	0.0911848	0.814171	Age + Sex + eGFR
	Stomach	24497-8	N/A	tripartite motif family like 1	TRIML1	Both	0.974347	0.260829	0.000187287	0.0487482	0.0754987	0.75419	Age + Sex + eGFR
	Stomach	22414-127	N/A	tousled like kinase 1	TLK1	Both	0.761222	0.205092	0.000205943	0.0493635	0.0793565	0.751027	Age + Sex + eGFR
	Stomach	6557-50	6557-50	leucine rich repeat containing 15	LRRC15	Both	1.54393	0.416438	0.00020934	0.0493635	0.0911891	0.793173	Age + Sex + eGFR
	Stomach	3009-3	3009-3	transforming growth factor beta receptor 3	TGFBR3	Both	3.01902	0.814476	0.000209971	0.0493635	0.0933227	0.776867	Age + Sex + eGFR
	Stomach	19638-9	N/A	prodynorphin	PDYN	Both	2.14264	0.598565	0.000344087	0.0783659	0.0822813	0.767603	Age + Sex + eGFR
	Stomach	9219-70	9219-70	neudesin neurotrophic factor	NENF	Both	0.500922	0.141166	0.000387485	0.0806748	0.0725254	0.754416	Age + Sex + eGFR
	Stomach	9278-9	9278-9	C-X-C motif chemokine ligand 12	CXCL12	Both	2.2179	0.625111	0.000388147	0.0806748	0.0840753	0.801585	Age + Sex + eGFR
	Stomach	23291-18	N/A	phosphotyrosine interaction domain containing 1	PID1	Both	0.543777	0.153422	0.000393614	0.0806748	0.0728726	0.767719	Age + Sex + eGFR
	Stomach	8484-24	8484-24	leptin	LEP	Both	-0.642132	0.181399	0.000400308	0.0806748	0.08666	0.803141	Age + Sex + eGFR
	Stomach	25283-2	N/A	catenin alpha 3	CTNNA3	Both	0.797037	0.225544	0.000409573	0.0806748	0.0706519	0.745076	Age + Sex + eGFR
	Stomach	6022-57	6022-57	neural EGFL like 2	NELL2	Both	2.58904	0.73533	0.000430044	0.0822225	0.080969	0.789518	Age + Sex + eGFR
	Stomach	10833-64	10833-64	hedgehog interacting protein	HHIP	Both	2.19379	0.624149	0.000439994	0.0822225	0.0810968	0.799974	Age + Sex + eGFR
	Stomach	13519-112	13519-112	Rho guanine nucleotide exchange factor 25	ARHGEF25	Both	2.62866	0.749374	0.000451808	0.0823194	0.0764962	0.770405	Age + Sex + eGFR
	Stomach	21356-6	N/A	B9 domain containing 2	B9D2	Both	0.793464	0.22778	0.000494977	0.0873996	0.0696561	0.765818	Age + Sex + eGFR
	Stomach	3325-2	3325-2	matrilin 2	MATN2	Both	2.69601	0.776675	0.000518095	0.0873996	0.0854538	0.777227	Age + Sex + eGFR
	Stomach	20056-7	N/A	frizzled class receptor 10	FZD10	Both	0.712842	0.205735	0.000530508	0.0873996	0.071962	0.763874	Age + Sex + eGFR
	Stomach	5725-1	5725-1	osteomodulin	OMD	Both	1.30125	0.37602	0.000538978	0.0873996	0.0832082	0.79003	Age + Sex + eGFR
	Stomach	25052-3	N/A	cytokine receptor like factor 3	CRLF3	Both	2.4416	0.705611	0.000539651	0.0873996	0.0751709	0.730666	Age + Sex + eGFR
	Stomach	3591-51	3591-51	cadherin 6	CDH6	Both	-3.61008	1.04617	0.000559035	0.0879556	0.0862051	0.788302	Age + Sex + eGFR
	Stomach	13731-14	13731-14	complement C7	C7	Both	2.22566	0.645715	0.000567222	0.0879556	0.0856337	0.801298	Age + Sex + eGFR
	Stomach	6448-36	6448-36	semaphorin 3C	SEMA3C	Both	-5.07839	1.47784	0.000589573	0.088204	0.092526	0.777043	Age + Sex + eGFR
	Stomach	11278-4	11278-4	collagen type XI alpha 2 chain	COL11A2	Both	1.43845	0.418992	0.000596667	0.088204	0.0860299	0.799558	Age + Sex + eGFR
	Stomach	13109-82	13109-82	neuronal growth regulator 1	NEGR1	Both	3.27025	0.953619	0.000605131	0.088204	0.0830199	0.774856	Age + Sex + eGFR
	Stomach	25233-2	N/A	mannose phosphate isomerase	MPI	Both	2.29515	0.67292	0.000647868	0.0924271	0.0736269	0.780473	Age + Sex + eGFR
	Stomach	8819-3	8819-3	insulin like growth factor binding protein 2	IGFBP2	Both	1.12685	0.330854	0.000659469	0.0924271	0.0874904	0.809694	Age + Sex + eGFR
	Stomach	9185-15	9185-15	trefoil factor 1	TFF1	Both	-2.42127	0.336739	6.46314e-13	4.71033e-09	0.312207	0.905793		Age + Sex + eGFR + BMI + Smoking status + Alcohol intake
	Stomach	6416-8	6416-8	gastrokine 2	GKN2	Both	-3.19969	0.53307	1.94448e-09	7.08569e-06	0.257602	0.864321		Age + Sex + eGFR + BMI + Smoking status + Alcohol intake
	Stomach	17672-184	N/A	cobalamin binding intrinsic factor	CBLIF	Both	-1.64552	0.307597	8.81582e-08	0.000214166	0.214441	0.885189		Age + Sex + eGFR + BMI + Smoking status + Alcohol intake
	Stomach	9191-8	9191-8	trefoil factor 2	TFF2	Both	-2.05729	0.394085	1.78524e-07	0.000325271	0.19004	0.889874		Age + Sex + eGFR + BMI + Smoking status + Alcohol intake
	Stomach	17685-9	N/A	Apolipoprotein A-IV (Apo-AIV) (ApoA-IV) (Apolipoprotein A4)	APOA4	Both	3.60133	0.73563	9.80187e-07	0.00124755	0.187551	0.876852		Age + Sex + eGFR + BMI + Smoking status + Alcohol intake
	Stomach	13460-4	13460-4	chondroadherin	CHAD	Both	2.28712	0.468061	1.02707e-06	0.00124755	0.185605	0.890327		Age + Sex + eGFR + BMI + Smoking status + Alcohol intake
	Stomach	3415-61	3415-61	integrin binding sialoprotein	IBSP	Both	1.01671	0.217781	3.03432e-06	0.00315916	0.143799	0.862736		Age + Sex + eGFR + BMI + Smoking status + Alcohol intake
	Stomach	6463-59	6463-59	pyroglutamylated RFamide peptide	QRFP	Both	2.56417	0.571873	7.3324e-06	0.00667981	0.142373	0.846593		Age + Sex + eGFR + BMI + Smoking status + Alcohol intake
	Stomach	6597-24	6597-24	family with sequence similarity 174 member A	FAM174A	Both	-4.08905	0.928426	1.06137e-05	0.00859473	0.181775	0.878725		Age + Sex + eGFR + BMI + Smoking status + Alcohol intake
	Stomach	13095-51	13095-51	regenerating family member 1 alpha	REG1A	Both	1.14305	0.281193	4.80328e-05	0.0350063	0.145499	0.883682		Age + Sex + eGFR + BMI + Smoking status + Alcohol intake
	Stomach	15314-49	N/A	chloride intracellular channel 4	CLIC4	Both	2.66505	0.667832	6.59055e-05	0.0407303	0.140414	0.863134		Age + Sex + eGFR + BMI + Smoking status + Alcohol intake
	Stomach	24497-8	N/A	tripartite motif family like 1	TRIML1	Both	1.04882	0.263094	6.70641e-05	0.0407303	0.130993	0.846606		Age + Sex + eGFR + BMI + Smoking status + Alcohol intake
	Stomach	19213-1	N/A	serine peptidase inhibitor Kazal type 4	SPINK4	Both	1.35853	0.347023	9.04731e-05	0.0507206	0.128997	0.865326		Age + Sex + eGFR + BMI + Smoking status + Alcohol intake
	Stomach	25283-2	N/A	catenin alpha 3	CTNNA3	Both	0.901887	0.231646	9.88547e-05	0.0514609	0.125565	0.845119		Age + Sex + eGFR + BMI + Smoking status + Alcohol intake
	Stomach	9177-6	9177-6	FAM3 metabolism regulating signaling molecule B	FAM3B	Both	1.82172	0.472309	0.000114767	0.0557614	0.147662	0.860689		Age + Sex + eGFR + BMI + Smoking status + Alcohol intake
	Stomach	12406-119	12406-119	DIRAS family GTPase 3	DIRAS3	Both	0.833075	0.217716	0.000130011	0.0592201	0.125271	0.831448		Age + Sex + eGFR + BMI + Smoking status + Alcohol intake
	Stomach	16613-3	N/A	cadherin 17	CDH17	Both	1.21516	0.321095	0.000154061	0.0650562	0.146135	0.865785		Age + Sex + eGFR + BMI + Smoking status + Alcohol intake
	Stomach	19606-28	N/A	Indian hedgehog signaling molecule	IHH	Both	2.35607	0.624296	0.000160677	0.0650562	0.139359	0.856008		Age + Sex + eGFR + BMI + Smoking status + Alcohol intake
	Stomach	6557-50	6557-50	leucine rich repeat containing 15	LRRC15	Both	1.59186	0.429943	0.000213488	0.0818895	0.143913	0.858186		Age + Sex + eGFR + BMI + Smoking status + Alcohol intake
	Stomach	16770-3	N/A	regenerating family member 1 beta	REG1B	Both	1.30128	0.354794	0.000244739	0.089183	0.139438	0.881967		Age + Sex + eGFR + BMI + Smoking status + Alcohol intake
	Stomach	9185-15	9185-15	trefoil factor 1	TFF1	Female	-2.37544	0.476157	6.07639e-07	0.00442847	0.259659	0.883226		Age + eGFR
	Stomach	11827-7	11827-7	RAR related orphan receptor C	RORC	Female	0.898856	0.193569	3.42389e-06	0.0124767	0.144819	0.834722		Age + eGFR
	Stomach	17685-9	N/A	Apolipoprotein A-IV (Apo-AIV) (ApoA-IV) (Apolipoprotein A4)	APOA4	Female	4.74971	1.04995	6.07558e-06	0.0147596	0.211585	0.900834		Age + eGFR
	Stomach	9191-8	9191-8	trefoil factor 2	TFF2	Female	-2.1283	0.496566	1.81893e-05	0.029213	0.189899	0.825066		Age + eGFR
	Stomach	15314-49	N/A	chloride intracellular channel 4	CLIC4	Female	3.67766	0.86726	2.22974e-05	0.029213	0.146966	0.846791		Age + eGFR
	Stomach	17672-184	N/A	cobalamin binding intrinsic factor	CBLIF	Female	-1.84643	0.440403	2.75789e-05	0.029213	0.203489	0.902746		Age + eGFR
	Stomach	6416-8	6416-8	gastrokine 2	GKN2	Female	-2.90361	0.693204	2.80586e-05	0.029213	0.204576	0.831917		Age + eGFR
	Stomach	10464-6	10464-6	ANTXR cell adhesion molecule 1	ANTXR1	Female	4.31964	1.06223	4.771e-05	0.0421928	0.174582	0.877985		Age + eGFR
	Stomach	5843-60	5843-60	euchromatic histone lysine methyltransferase 2	EHMT2	Female	2.50844	0.619984	5.21041e-05	0.0421928	0.154891	0.855144		Age + eGFR
	Stomach	16613-3	N/A	cadherin 17	CDH17	Female	1.77593	0.447968	7.35786e-05	0.0536241	0.164585	0.877159		Age + eGFR
	Stomach	25227-20	N/A	transcription elongation factor A like 2	TCEAL2	Female	1.95254	0.499519	9.27396e-05	0.0568232	0.125367	0.819868		Age + eGFR
	Stomach	15559-5	N/A	ANTXR cell adhesion molecule 2	ANTXR2	Female	3.56437	0.913397	9.5275e-05	0.0568232	0.178977	0.868056		Age + eGFR
	Stomach	16621-77	N/A	NAD(P)HX epimerase	NAXE	Female	3.89914	1.00304	0.000101359	0.0568232	0.136338	0.795798		Age + eGFR
	Stomach	13460-4	13460-4	chondroadherin	CHAD	Female	2.41638	0.643146	0.000171876	0.0894737	0.165625	0.859071		Age + eGFR
	Stomach	11531-24	11531-24	V-set immunoregulatory receptor	VSIR	Female	1.9397	0.521514	0.00019973	0.0970419	0.119226	0.822118		Age + eGFR
	Stomach	9185-15	9185-15	trefoil factor 1	TFF1	Female	-2.61433	0.518289	4.55513e-07	0.00331978	0.36187	0.921863		Age + eGFR + BMI + Smoking status + Alcohol intake
	Stomach	9191-8	9191-8	trefoil factor 2	TFF2	Female	-2.18845	0.494374	9.56868e-06	0.0348683	0.255485	0.905225		Age + eGFR + BMI + Smoking status + Alcohol intake
	Stomach	11827-7	11827-7	RAR related orphan receptor C	RORC	Female	0.880932	0.205187	1.76036e-05	0.042765	0.212691	0.892205		Age + eGFR + BMI + Smoking status + Alcohol intake
	Stomach	17685-9	N/A	Apolipoprotein A-IV (Apo-AIV) (ApoA-IV) (Apolipoprotein A4)	APOA4	Female	4.57668	1.13392	5.43318e-05	0.0823783	0.26209	0.945934		Age + eGFR + BMI + Smoking status + Alcohol intake
	Stomach	17672-184	N/A	cobalamin binding intrinsic factor	CBLIF	Female	-1.74816	0.437945	6.55929e-05	0.0823783	0.26345	0.926219		Age + eGFR + BMI + Smoking status + Alcohol intake
	Stomach	6416-8	6416-8	gastrokine 2	GKN2	Female	-2.78938	0.701356	6.97524e-05	0.0823783	0.27001	0.879084		Age + eGFR + BMI + Smoking status + Alcohol intake
	Stomach	15314-49	N/A	chloride intracellular channel 4	CLIC4	Female	3.67283	0.930527	7.91229e-05	0.0823783	0.210154	0.899436		Age + eGFR + BMI + Smoking status + Alcohol intake
	Stomach	16621-77	N/A	NAD(P)HX epimerase	NAXE	Female	3.97651	1.03247	0.000117418	0.0976047	0.210564	0.886485		Age + eGFR + BMI + Smoking status + Alcohol intake
	Stomach	17342-13	N/A	anterior gradient 3, protein disulphide isomerase family member	AGR3	Female	1.25495	0.326382	0.000120533	0.0976047	0.235596	0.91698		Age + eGFR + BMI + Smoking status + Alcohol intake
	Stomach	6463-59	6463-59	pyroglutamylated RFamide peptide	QRFP	Male	3.45982	0.66234	1.75441e-07	0.000649548	0.150504	0.769248		Age + eGFR
	Stomach	9185-15	9185-15	trefoil factor 1	TFF1	Male	-2.35592	0.451266	1.78251e-07	0.000649548	0.237649	0.86374		Age + eGFR
	Stomach	6416-8	6416-8	gastrokine 2	GKN2	Male	-4.17622	0.843922	7.47541e-07	0.00181603	0.260836	0.838569		Age + eGFR
	Stomach	23291-18	N/A	phosphotyrosine interaction domain containing 1	PID1	Male	0.814368	0.184078	9.68707e-06	0.0137938	0.117613	0.786511		Age + eGFR
	Stomach	3415-61	3415-61	integrin binding sialoprotein	IBSP	Male	1.18257	0.269189	1.11758e-05	0.0137938	0.120569	0.793543		Age + eGFR
	Stomach	9578-263	9578-263	MANSC domain containing 4	MANSC4	Male	1.35147	0.308644	1.19376e-05	0.0137938	0.11799	0.779597		Age + eGFR
	Stomach	25052-3	N/A	cytokine receptor like factor 3	CRLF3	Male	3.44729	0.791396	1.32487e-05	0.0137938	0.118782	0.752485		Age + eGFR
	Stomach	24497-8	N/A	tripartite motif family like 1	TRIML1	Male	1.19172	0.305239	9.45242e-05	0.0800748	0.098516	0.756717		Age + eGFR
	Stomach	19251-56	N/A	serglycin	SRGN	Male	1.4815	0.382245	0.000106285	0.0800748	0.109924	0.790598		Age + eGFR
	Stomach	9923-6	9923-6	SOS Ras/Rac guanine nucleotide exchange factor 1	SOS1	Male	0.826053	0.214722	0.000119536	0.0800748	0.0924007	0.765161		Age + eGFR
	Stomach	13095-51	13095-51	regenerating family member 1 alpha	REG1A	Male	1.31767	0.344379	0.000130126	0.0800748	0.113288	0.850512		Age + eGFR
	Stomach	5882-34	5882-34	eukaryotic translation elongation factor 1 beta 2	EEF1B2	Male	0.857977	0.224426	0.000131847	0.0800748	0.095217	0.753493		Age + eGFR
	Stomach	16770-3	N/A	regenerating family member 1 beta	REG1B	Male	1.60373	0.424024	0.000155467	0.087157	0.116778	0.856838		Age + eGFR
	Stomach	23262-11	N/A	crystallin beta B3	CRYBB3	Male	0.87001	0.231965	0.000176405	0.0918313	0.0905293	0.750678		Age + eGFR
	Stomach	6463-59	6463-59	pyroglutamylated RFamide peptide	QRFP	Male	3.3522	0.696745	1.50007e-06	0.0103869	0.229183	0.863453		Age + eGFR + BMI + Smoking status + Alcohol intake
	Stomach	9185-15	9185-15	trefoil factor 1	TFF1	Male	-2.13406	0.460586	3.59766e-06	0.0103869	0.292331	0.897346		Age + eGFR + BMI + Smoking status + Alcohol intake
	Stomach	3415-61	3415-61	integrin binding sialoprotein	IBSP	Male	1.50647	0.327671	4.27564e-06	0.0103869	0.225688	0.867759		Age + eGFR + BMI + Smoking status + Alcohol intake
	Stomach	6416-8	6416-8	gastrokine 2	GKN2	Male	-3.70977	0.858851	1.56412e-05	0.0284984	0.291867	0.861615		Age + eGFR + BMI + Smoking status + Alcohol intake
	Stomach	24497-8	N/A	tripartite motif family like 1	TRIML1	Male	1.3831	0.329409	2.68428e-05	0.0391261	0.191527	0.860143		Age + eGFR + BMI + Smoking status + Alcohol intake
	Stomach	23291-18	N/A	phosphotyrosine interaction domain containing 1	PID1	Male	0.834339	0.21104	7.70289e-05	0.0727211	0.188578	0.890653		Age + eGFR + BMI + Smoking status + Alcohol intake
	Stomach	9578-263	9578-263	MANSC domain containing 4	MANSC4	Male	1.35448	0.342871	7.80203e-05	0.0727211	0.187452	0.825825		Age + eGFR + BMI + Smoking status + Alcohol intake
	Stomach	15675-3	N/A	CCAAT enhancer binding protein beta	CEBPB	Male	3.64464	0.923881	7.98256e-05	0.0727211	0.202634	0.884986		Age + eGFR + BMI + Smoking status + Alcohol intake
	Stomach	25288-16	N/A	flavin containing dimethylaniline monoxygenase 3	FMO3	Male	2.17665	0.56766	0.000125862	0.0948251	0.175167	0.868727		Age + eGFR + BMI + Smoking status + Alcohol intake
	Stomach	25052-3	N/A	cytokine receptor like factor 3	CRLF3	Male	3.37052	0.880894	0.000130111	0.0948251	0.18527	0.844051		Age + eGFR + BMI + Smoking status + Alcohol intake
	Rectum	23670-11	N/A	diphthamide biosynthesis 2	DPH2	Both	3.1851	0.646319	8.30476e-07	0.00560451	0.122618	0.788112	Age + Sex + eGFR
	Rectum	22799-17	N/A	TBC1 domain family member 28	TBC1D28	Both	4.95162	1.04594	2.19986e-06	0.00560451	0.119931	0.760198	Age + Sex + eGFR
	Rectum	16298-84	N/A	phospholipase A2 group IID	PLA2G2D	Both	0.942221	0.202118	3.13549e-06	0.00560451	0.105738	0.713334	Age + Sex + eGFR
	Rectum	5457-5	5457-5	collectin subfamily member 12	COLEC12	Both	2.55866	0.551923	3.5538e-06	0.00560451	0.138741	0.78815	Age + Sex + eGFR
	Rectum	11220-53	11220-53	chromosome 10 open reading frame 105	C10orf105	Both	4.31035	0.933059	3.84502e-06	0.00560451	0.113333	0.787732	Age + Sex + eGFR
	Rectum	11196-31	11196-31	collagen type VI alpha 3 chain	COL6A3	Both	2.35821	0.516017	4.87665e-06	0.0059235	0.108769	0.808976	Age + Sex + eGFR
	Rectum	10752-8	10752-8	chromodomain Y like 2	CDYL2	Both	0.690681	0.153037	6.38691e-06	0.00610582	0.0957436	0.791327	Age + Sex + eGFR
	Rectum	25947-116	N/A	phosphatidylinositol 3-kinase catalytic subunit type 3	PIK3C3	Both	0.62497	0.138792	6.70233e-06	0.00610582	0.0983564	0.703724	Age + Sex + eGFR
	Rectum	2982-82	2982-82	galectin 4	LGALS4	Both	1.4421	0.346523	3.15995e-05	0.0255886	0.084125	0.754181	Age + Sex + eGFR
	Rectum	23771-17	N/A	activating transcription factor 5	ATF5	Both	0.875956	0.216831	5.34955e-05	0.0371884	0.0791434	0.722966	Age + Sex + eGFR
	Rectum	4374-45	4374-45	growth differentiation factor 15	GDF15	Both	1.74298	0.433553	5.81456e-05	0.0371884	0.110825	0.852741	Age + Sex + eGFR
	Rectum	13112-179	13112-179	follistatin like 1	FSTL1	Both	5.98911	1.49824	6.40362e-05	0.0371884	0.123756	0.834351	Age + Sex + eGFR
	Rectum	10702-1	10702-1	collagen type XXVIII alpha 1 chain	COL28A1	Both	2.02368	0.507307	6.63349e-05	0.0371884	0.103167	0.810827	Age + Sex + eGFR
	Rectum	9525-1	9525-1	protein tyrosine kinase 7 (inactive)	PTK7	Both	3.7014	0.934251	7.43604e-05	0.0387099	0.107472	0.797768	Age + Sex + eGFR
	Rectum	7085-81	7085-81	corneodesmosin	CDSN	Both	1.89175	0.481238	8.45872e-05	0.0410981	0.103958	0.861367	Age + Sex + eGFR
	Rectum	3182-38	3182-38	ectonucleoside triphosphate diphosphohydrolase 1	ENTPD1	Both	3.65032	0.933407	9.20125e-05	0.0414519	0.0420028	0.699424	Age + Sex + eGFR
	Rectum	7861-9	7861-9	receptor tyrosine kinase like orphan receptor 2	ROR2	Both	1.38679	0.355701	9.66908e-05	0.0414519	0.0831116	0.810345	Age + Sex + eGFR
	Rectum	22383-21	N/A	melanocyte inducing transcription factor	MITF	Both	1.05624	0.275588	0.000126747	0.0513186	0.0736038	0.764011	Age + Sex + eGFR
	Rectum	8956-96	8956-96	scavenger receptor class F member 2	SCARF2	Both	3.90477	1.02732	0.000144156	0.055295	0.0986096	0.772015	Age + Sex + eGFR
	Rectum	23038-63	N/A	unc-5 netrin receptor B	UNC5B	Both	2.41171	0.642311	0.000173523	0.0605297	0.0925016	0.773866	Age + Sex + eGFR
	Rectum	13381-49	13381-49	beta-1,4-galactosyltransferase 1	B4GALT1	Both	4.58521	1.2216	0.000174413	0.0605297	0.102279	0.820514	Age + Sex + eGFR
	Rectum	9971-5	9971-5	CUB and Sushi multiple domains 2	CSMD2	Both	2.98989	0.801346	0.000190653	0.0623041	0.0880454	0.785012	Age + Sex + eGFR
	Rectum	5755-29	5755-29	gastric inhibitory polypeptide	GIP	Both	1.81986	0.488775	0.000196624	0.0623041	0.0814617	0.774465	Age + Sex + eGFR
	Rectum	17781-191	N/A	microtubule associated protein 1 light chain 3 alpha	MAP1LC3A	Both	2.70695	0.734814	0.00022973	0.0669814	0.0910027	0.75528	Age + Sex + eGFR
	Rectum	4420-7	4420-7	ADAM metallopeptidase domain 12	ADAM12	Both	2.32752	0.633043	0.000236257	0.0669814	0.07957	0.769518	Age + Sex + eGFR
	Rectum	10024-44	10024-44	4-hydroxy-2-oxoglutarate aldolase 1	HOGA1	Both	0.70672	0.192367	0.000238957	0.0669814	0.0710384	0.691352	Age + Sex + eGFR
	Rectum	12491-23	12491-23	chloride intracellular channel 4	CLIC4	Both	2.9307	0.804306	0.000268689	0.070692	0.0824835	0.716915	Age + Sex + eGFR
	Rectum	15339-32	N/A	cofilin 2	CFL2	Both	1.32608	0.364209	0.000271594	0.070692	0.109279	0.813475	Age + Sex + eGFR
	Rectum	17736-105	N/A	aprataxin	APTX	Both	1.10594	0.30483	0.000285584	0.0717703	0.0676065	0.732623	Age + Sex + eGFR
	Rectum	20128-1	N/A	cAMP responsive element binding protein 1	CREB1	Both	0.858201	0.237583	0.000303586	0.0737512	0.0899138	0.694947	Age + Sex + eGFR
	Rectum	23200-25	N/A	C1q and TNF related 4	C1QTNF4	Both	2.11319	0.591974	0.000357355	0.0812476	0.0885866	0.768329	Age + Sex + eGFR
	Rectum	8851-42	8851-42	family with sequence similarity 171 member B	FAM171B	Both	4.1278	1.15721	0.000361076	0.0812476	0.0796442	0.750241	Age + Sex + eGFR
	Rectum	5462-62	5462-62	ficolin 3	FCN3	Both	-2.36049	0.662666	0.000367889	0.0812476	0.0947925	0.831108	Age + Sex + eGFR
	Rectum	7754-11	7754-11	jagged canonical Notch ligand 1	JAG1	Both	2.01862	0.569678	0.000394953	0.0836748	0.0761028	0.770631	Age + Sex + eGFR
	Rectum	3186-2	3186-2	complement C2	C2	Both	-1.90778	0.539093	0.000401841	0.0836748	0.0812725	0.755492	Age + Sex + eGFR
	Rectum	2649-77	2649-77	intercellular adhesion molecule 3	ICAM3	Both	2.62639	0.745894	0.000429721	0.0840825	0.0754219	0.734175	Age + Sex + eGFR
	Rectum	5080-131	5080-131	glycoprotein nmb	GPNMB	Both	2.64848	0.753904	0.000443036	0.0840825	0.0885892	0.798585	Age + Sex + eGFR
	Rectum	15314-49	N/A	chloride intracellular channel 4	CLIC4	Both	2.88949	0.8233	0.000448716	0.0840825	0.0819219	0.745352	Age + Sex + eGFR
	Rectum	8070-88	8070-88	discs large MAGUK scaffold protein 4	DLG4	Both	0.755015	0.215419	0.000456841	0.0840825	0.0670479	0.699118	Age + Sex + eGFR
	Rectum	9234-8	9234-8	twisted gastrulation BMP signaling modulator 1	TWSG1	Both	2.71163	0.77427	0.000461485	0.0840825	0.0741694	0.740902	Age + Sex + eGFR
	Rectum	3727-35	3727-35	peptide YY	PYY	Both	0.957983	0.274852	0.000491308	0.0851047	0.079219	0.786412	Age + Sex + eGFR
	Rectum	3314-74	3314-74	GDNF family receptor alpha 1	GFRA1	Both	1.48333	0.426202	0.000500754	0.0851047	0.067981	0.742224	Age + Sex + eGFR
	Rectum	8768-4	8768-4	BCL10 immune signaling adaptor	BCL10	Both	0.660109	0.189707	0.000502127	0.0851047	0.065862	0.695806	Age + Sex + eGFR
	Rectum	21317-25	N/A	NFKB inhibitor interacting Ras like 1	NKIRAS1	Both	0.722083	0.210001	0.000584999	0.0968971	0.0667078	0.725211	Age + Sex + eGFR
	Rectum	22799-17	N/A	TBC1 domain family member 28	TBC1D28	Both	5.35556	1.06922	5.47602e-07	0.00399092	0.154617	0.787093		Age + Sex + eGFR + BMI + Smoking status + Alcohol consumption
	Rectum	23670-11	N/A	diphthamide biosynthesis 2	DPH2	Both	3.2136	0.665273	1.36191e-06	0.00496279	0.139884	0.780715		Age + Sex + eGFR + BMI + Smoking status + Alcohol consumption
	Rectum	25947-116	N/A	phosphatidylinositol 3-kinase catalytic subunit type 3	PIK3C3	Both	0.703467	0.149259	2.44031e-06	0.00592833	0.126366	0.730859		Age + Sex + eGFR + BMI + Smoking status + Alcohol consumption
	Rectum	10752-8	10752-8	chromodomain Y like 2	CDYL2	Both	0.718219	0.156749	4.60632e-06	0.00839272	0.118336	0.846733		Age + Sex + eGFR + BMI + Smoking status + Alcohol consumption
	Rectum	5457-5	5457-5	collectin subfamily member 12	COLEC12	Both	2.58765	0.594822	1.35959e-05	0.0170125	0.151972	0.802556		Age + Sex + eGFR + BMI + Smoking status + Alcohol consumption
	Rectum	2982-82	2982-82	galectin 4	LGALS4	Both	1.56094	0.36153	1.57746e-05	0.0170125	0.105608	0.74688		Age + Sex + eGFR + BMI + Smoking status + Alcohol consumption
	Rectum	11196-31	11196-31	collagen type VI alpha 3 chain	COL6A3	Both	2.44725	0.567834	1.63402e-05	0.0170125	0.121327	0.802655		Age + Sex + eGFR + BMI + Smoking status + Alcohol consumption
	Rectum	11220-53	11220-53	chromosome 10 open reading frame 105	C10orf105	Both	4.17575	1.0255	4.66263e-05	0.0424765	0.113929	0.794873		Age + Sex + eGFR + BMI + Smoking status + Alcohol consumption
	Rectum	10702-1	10702-1	collagen type XXVIII alpha 1 chain	COL28A1	Both	2.03529	0.505955	5.75434e-05	0.0465973	0.114706	0.801312		Age + Sex + eGFR + BMI + Smoking status + Alcohol consumption
	Rectum	4374-45	4374-45	growth differentiation factor 15	GDF15	Both	1.76419	0.452521	9.67548e-05	0.0701675	0.124786	0.85826		Age + Sex + eGFR + BMI + Smoking status + Alcohol consumption
	Rectum	4420-7	4420-7	ADAM metallopeptidase domain 12	ADAM12	Both	2.48433	0.643048	0.000111832	0.0701675	0.101583	0.771712		Age + Sex + eGFR + BMI + Smoking status + Alcohol consumption
	Rectum	7754-11	7754-11	jagged canonical Notch ligand 1	JAG1	Both	2.1838	0.567498	0.00011903	0.0701675	0.101934	0.821668		Age + Sex + eGFR + BMI + Smoking status + Alcohol consumption
	Rectum	22383-21	N/A	melanocyte inducing transcription factor	MITF	Both	1.05729	0.275639	0.000125162	0.0701675	0.0915403	0.804997		Age + Sex + eGFR + BMI + Smoking status + Alcohol consumption
	Rectum	8070-88	8070-88	discs large MAGUK scaffold protein 4	DLG4	Both	0.828836	0.222831	0.000199563	0.0961802	0.0897899	0.752187		Age + Sex + eGFR + BMI + Smoking status + Alcohol consumption
	Rectum	10024-44	10024-44	4-hydroxy-2-oxoglutarate aldolase 1	HOGA1	Both	0.707229	0.190868	0.000211118	0.0961802	0.0895212	0.750437		Age + Sex + eGFR + BMI + Smoking status + Alcohol consumption
	Rectum	17736-105	N/A	aprataxin	APTX	Both	1.15006	0.311551	0.000223016	0.0961802	0.0856859	0.748105		Age + Sex + eGFR + BMI + Smoking status + Alcohol consumption
	Rectum	11692-21	11692-21	SHC adaptor protein 4	SHC4	Both	2.64411	0.716583	0.00022435	0.0961802	0.0951777	0.75835		Age + Sex + eGFR + BMI + Smoking status + Alcohol consumption
Genitourinary	Kidney	22533-95	N/A	protein phosphatase 1 regulatory subunit 10	PPP1R10	Both	1.30564	0.287059	5.4068e-06	0.0152981	0.153596859629057	0.879479481845688	Age + Sex + eGFR
	Kidney	8225-86	8225-86	EPH receptor B2	EPHB2	Both	1.48554	0.327341	5.6737e-06	0.0152981	0.15742155235576	0.895314571103958	Age + Sex + eGFR
	Kidney	8400-74	8400-74	gastrin releasing peptide	GRP	Both	1.00125	0.221703	6.29725e-06	0.0152981	0.150316195136403	0.849741896616897	Age + Sex + eGFR
	Kidney	8225-86	8225-86	EPH receptor B2	EPHB2	Both	1.46499	0.323703	6.01885e-06	0.0272415	0.167783994386444	0.892127871884735		Age + Sex + eGFR + BMI + Smoking status + Systolic blood pressure
	Kidney	8400-74	8400-74	gastrin releasing peptide	GRP	Both	1.01302	0.22831	9.1207e-06	0.0272415	0.160643982293522	0.851064540419743		Age + Sex + eGFR + BMI + Smoking status + Systolic blood pressure
	Kidney	22533-95	N/A	protein phosphatase 1 regulatory subunit 10	PPP1R10	Both	1.27177	0.289543	1.12136e-05	0.0272415	0.1617747556757	0.884816133579623		Age + Sex + eGFR + BMI + Smoking status + Systolic blood pressure
	Kidney	9026-40	9026-40	butyrophilin like 8	BTNL8	Female	2.18788	0.498474	1.13792e-05	0.0468324	0.241526636814033	0.930816461998009	Age + eGFR
	Kidney	21272-100	N/A	RNA transcription, translation and transport factor	RTRAF	Female	1.24621	0.285657	1.28519e-05	0.0468324	0.231965756349482	0.901221928665786	Age + eGFR
	Prostate	21232-39	N/A	kallikrein related peptidase 3	KLK3	Male	-0.782412	0.0954808	2.51771e-16	1.83491e-12	0.118243967764909	0.725352294319442	Age + eGFR
	Prostate	21232-39	N/A	kallikrein related peptidase 3	KLK3	Male	-0.757083	0.0971136	6.39804e-15	4.66289e-11	0.113194211311778	0.722410877640406		Age + eGFR + BMI + Smoking status + Height
	Prostate	8468-19	8468-19	kallikrein related peptidase 3	KLK3	Male	-0.981162	0.140771	3.17084e-12	9.14508e-09	0.0973104728833974	0.727652202323122	Age + eGFR
	Prostate	13699-6	13699-6	kallikrein related peptidase 3	KLK3	Male	-0.809789	0.116588	3.76444e-12	9.14508e-09	0.0954858736001399	0.722846039429451	Age + eGFR
	Prostate	10620-21	10620-21	microseminoprotein beta	MSMB	Male	-0.740828	0.108763	9.6646e-12	1.76089e-08	0.0799942762788124	0.699376230558254	Age + eGFR
	Prostate	4330-4	4330-4	kallikrein related peptidase 3	KLK3	Male	-1.01487	0.157721	1.23832e-10	1.80498e-07	0.0882314851313417	0.725526399504767	Age + eGFR
	Prostate	10620-21	10620-21	microseminoprotein beta	MSMB	Male	-0.761976	0.114654	3.01463e-11	1.09853e-07	0.0809462189006407	0.700398255437896		Age + eGFR + BMI + Smoking status + Height
	Prostate	13699-6	13699-6	kallikrein related peptidase 3	KLK3	Male	-0.773171	0.118006	5.67777e-11	1.37932e-07	0.0904957302359668	0.720234795143317		Age + eGFR + BMI + Smoking status + Height
	Prostate	8468-19	8468-19	kallikrein related peptidase 3	KLK3	Male	-0.92603	0.142465	8.02848e-11	1.46279e-07	0.0905606255529482	0.724524588346177		Age + eGFR + BMI + Smoking status + Height
	Prostate	3303-23	3303-23	cystatin E/M	CST6	Male	-1.3036	0.215888	1.55743e-09	1.89175e-06	0.069297879107601	0.686047511370573	Age + eGFR
	Prostate	4330-4	4330-4	kallikrein related peptidase 3	KLK3	Male	-0.96193	0.15919	1.51606e-09	2.20981e-06	0.0832366404811642	0.723487368557225		Age + eGFR + BMI + Smoking status + Height
	Prostate	3303-23	3303-23	cystatin E/M	CST6	Male	-1.17293	0.222304	1.31871e-07	0.000160179	0.060014538249868	0.678277060117167		Age + eGFR + BMI + Smoking status + Height
	Prostate	7926-13	7926-13	serine peptidase inhibitor, Kunitz type 3	SPINT3	Male	-1.24402	0.245427	4.00334e-07	0.000416805	0.0603157086104884	0.688391086873309	Age + eGFR
	Prostate	8814-33	8814-33	prosaposin like 1	PSAPL1	Male	-1.10644	0.221202	5.67527e-07	0.000517017	0.0541281678670856	0.655057572158827	Age + eGFR
	Prostate	4982-54	4982-54	peptidase inhibitor 3	PI3	Male	-0.998245	0.209286	1.84436e-06	0.00149352	0.0511004435499716	0.660909731835026	Age + eGFR
	Prostate	18935-14	N/A	toll like receptor 5	TLR5	Male	-1.92369	0.427273	6.72394e-06	0.00490041	0.0473090175782403	0.667299185900415	Age + eGFR
	Prostate	7926-13	7926-13	serine peptidase inhibitor, Kunitz type 3	SPINT3	Male	-1.12836	0.249264	5.98907e-06	0.00623548	0.0543210380594707	0.681534329903579		Age + eGFR + BMI + Smoking status + Height
	Prostate	18935-14	N/A	toll like receptor 5	TLR5	Male	-1.97054	0.438524	7.00395e-06	0.0063806	0.0497664169586495	0.671668054014058		Age + eGFR + BMI + Smoking status + Height
	Prostate	8814-33	8814-33	prosaposin like 1	PSAPL1	Male	-1.01479	0.22727	8.00153e-06	0.00647946	0.0492689571524038	0.646799974115059		Age + eGFR + BMI + Smoking status + Height
	Prostate	14711-27	14711-27	cystatin E/M	CST6	Male	-1.07332	0.245113	1.19278e-05	0.0079027	0.0446973317303161	0.649489721345726	Age + eGFR
	Prostate	4982-54	4982-54	peptidase inhibitor 3	PI3	Male	-0.918251	0.21411	1.79726e-05	0.0130984	0.0472881907152716	0.661794736744839		Age + eGFR + BMI + Smoking status + Height
	Prostate	8323-163	8323-163	trefoil factor 3	TFF3	Male	0.956125	0.245445	9.80077e-05	0.0595233	0.0371228680409736	0.625869176089912	Age + eGFR
	Prostate	2788-55	2788-55	matrix metallopeptidase 3	MMP3	Male	-0.901604	0.23695	0.00014178	0.0794843	0.0402450530480067	0.651114703075428	Age + eGFR
	Prostate	6262-14	6262-14	interleukin 17 receptor B	IL17RB	Male	1.40187	0.377825	0.000206958	0.0967326	0.0350047372808359	0.640603076386771	Age + eGFR
	Prostate	6557-50	6557-50	leucine rich repeat containing 15	LRRC15	Male	0.821119	0.22146	0.000209101	0.0967326	0.0373575339215321	0.642216927371178	Age + eGFR
	Prostate	19630-2	N/A	synuclein gamma	SNCG	Male	1.35013	0.364521	0.000212366	0.0967326	0.0384392560139573	0.644701163710315	Age + eGFR
	Bladder	18317-111	N/A	zinc finger AN1-type containing 5	ZFAND5	Both	0.607368	0.133582	5.44697e-06	0.0370872	0.080092006962443	0.713435175566454	Age + Sex + eGFR
	Bladder	11381-56	11381-56	phosphoribosyl pyrophosphate synthetase 1	PRPS1	Both	0.604802	0.137039	1.01776e-05	0.0370872	0.0782774884836225	0.710078253220772	Age + Sex + eGFR
	Bladder	11381-56	11381-56	phosphoribosyl pyrophosphate synthetase 1	PRPS1	Both	0.627337	0.13872	6.11643e-06	0.0423735	0.0947944676148845	0.732226438962682		Age + Sex + eGFR + Smoking status
	Bladder	18317-111	N/A	zinc finger AN1-type containing 5	ZFAND5	Both	0.602898	0.138286	1.30182e-05	0.0423735	0.094910679749619	0.738779210314263		Age + Sex + eGFR + Smoking status
	Bladder	8984-28	N/A	leucine rich repeats and calponin homology domain containing 4	LRCH4	Both	0.531492	0.123737	1.74424e-05	0.0423735	0.0922799599645641	0.733106204358576		Age + Sex + eGFR + Smoking status
	Bladder	8984-28	N/A	leucine rich repeats and calponin homology domain containing 4	LRCH4	Both	0.529071	0.1236	1.8648e-05	0.0453022	0.0767253658952987	0.710497945785911	Age + Sex + eGFR
	Bladder	12931-16	12931-16	nuclear receptor subfamily 3 group C member 2	NR3C2	Female	0.50762	0.109362	3.45617e-06	0.0251886	0.0731609088423429	0.705589305234486		Age + eGFR + Smoking status
	Bladder	12931-16	12931-16	nuclear receptor subfamily 3 group C member 2	NR3C2	Female	0.490314	0.106889	4.49331e-06	0.0327472	0.057672311094252	0.671712393566698	Age + eGFR
	Bladder	5666-64	5666-64	interleukin 1 receptor type 2	IL1R2	Female	1.09507	0.250109	1.1956e-05	0.0435678	0.0683827527745278	0.636865401501711		Age + eGFR + Smoking status
	Bladder	5666-64	5666-64	interleukin 1 receptor type 2	IL1R2	Female	1.06099	0.246921	1.73218e-05	0.0631207	0.0519428127038609	0.585383159886471	Age + eGFR
	Bladder	8984-28	N/A	leucine rich repeats and calponin homology domain containing 4	LRCH4	Male	0.71399	0.15052	2.10053e-06	0.0153087	0.0990590373297591	0.718663579349976		Age + eGFR + Smoking status
	Bladder	8984-28	N/A	leucine rich repeats and calponin homology domain containing 4	LRCH4	Male	0.723866	0.154108	2.63845e-06	0.0192291	0.0883015733486502	0.707095472882116	Age + eGFR
	Bladder	11381-56	11381-56	phosphoribosyl pyrophosphate synthetase 1	PRPS1	Male	0.714138	0.160432	8.53307e-06	0.0310945	0.0930163866158144	0.709832853674313		Age + eGFR + Smoking status
	Bladder	11381-56	11381-56	phosphoribosyl pyrophosphate synthetase 1	PRPS1	Male	0.70457	0.16022	1.09496e-05	0.0399005	0.0813137155693136	0.697758852532497	Age + eGFR
Respiratory	Lung	11388-75	11388-75	WAP four-disulfide core domain 2	WFDC2	Both	1.86047	0.419653	9.27823e-06	0.0426433	0.0684348029396754	0.718474160694078	Age + Sex + eGFR
	Lung	13706-12	13706-12	interleukin 12 receptor subunit beta 1	IL12RB1	Both	2.12028	0.497773	2.04864e-05	0.0426433	0.0500755622364484	0.677060491493384	Age + Sex + eGFR
	Lung	5701-81	5701-81	C-type lectin domain family 3 member B	CLEC3B	Both	-3.81426	0.909421	2.73882e-05	0.0426433	0.0659879189492078	0.747605327791423	Age + Sex + eGFR
	Lung	5632-6	5632-6	cartilage acidic protein 1	CRTAC1	Both	-2.48401	0.595568	3.03502e-05	0.0426433	0.0765748394700545	0.732460362400906	Age + Sex + eGFR
	Lung	6168-11	6168-11	tumor protein p53	TP53	Both	3.68709	0.891096	3.50812e-05	0.0426433	0.0582446773556834	0.715390077636811	Age + Sex + eGFR
	Lung	12657-2	12657-2	GDP-L-fucose synthase	GFUS	Both	0.689279	0.166592	3.5107e-05	0.0426433	0.0462556023901586	0.594765138653084	Age + Sex + eGFR
	Lung	10854-15	10854-15	Beta-1,3-galactosyl-O-glycosyl-glycoprotein beta-1,6-N-acetylglucosaminyltransferase 4 (EC 2.4.1.102) (Core 2-branching enzyme 3) (Core2-GlcNAc-transferase 3) (C2GnT3)	GCNT4	Both	2.98627	0.735212	4.86981e-05	0.0507016	0.0496090067134052	0.697376134644478	Age + Sex + eGFR
	Lung	17765-3	N/A	snurportin 1	SNUPN	Both	0.759657	0.189237	5.96158e-05	0.05431	0.0434485835751831	0.624089794378419	Age + Sex + eGFR
	Lung	21651-9	N/A	thioredoxin like 4A	TXNL4A	Both	1.71335	0.432896	7.5618e-05	0.057438	0.0588660243094273	0.738120166006414	Age + Sex + eGFR
	Lung	4413-3	4413-3	secretory leukocyte peptidase inhibitor	SLPI	Both	2.70687	0.685633	7.88118e-05	0.057438	0.0558278557544553	0.735546948800302	Age + Sex + eGFR
	Lung	21136-1	N/A	proteasome assembly chaperone 2	PSMG2	Both	0.653909	0.172328	0.000147907	0.0972861	0.03727900151135	0.602122641509434	Age + Sex + eGFR
	Lung	9400-40	9400-40	galectin 7, galectin 7B	LGALS7, LGALS7B	Both	1.13922	0.303284	0.000172467	0.0972861	0.0390485531937045	0.642874669686674	Age + Sex + eGFR
	Lung	3060-43	3060-43	complement C9	C9	Both	3.4077	0.907795	0.000174161	0.0972861	0.0647513252329661	0.744654651821098	Age + Sex + eGFR
	Lung	20585-9	N/A	CD300 molecule like family member g	CD300LG	Both	0.521157	0.140119	0.000199706	0.0972861	0.0377461346056405	0.611743067345784	Age + Sex + eGFR
	Lung	20511-3	N/A	F11 receptor	F11R	Both	0.653565	0.17575	0.000200232	0.0972861	0.0374719868453523	0.648641765704584	Age + Sex + eGFR
	Lung	12657-2	12657-2	GDP-L-fucose synthase	GFUS	Both	0.763969	0.171777	8.68978e-06	0.0633311	0.0825817340876808	0.712328103815611	Age + Sex + eGFR + Smoking status
	Lung	17765-3	N/A	snurportin 1	SNUPN	Both	0.809933	0.189517	1.92289e-05	0.07007	0.0797765796627758	0.735226074418404	Age + Sex + eGFR + Smoking status
	Lung	13706-12	13706-12	interleukin 12 receptor subunit beta 1	IL12RB1	Female	2.82772	0.615923	4.41052e-06	0.0321438	0.115704728454889	0.78132800048116	Age + eGFR
	Lung	10854-15	10854-15	Beta-1,3-galactosyl-O-glycosyl-glycoprotein beta-1,6-N-acetylglucosaminyltransferase 4 (EC 2.4.1.102) (Core 2-branching enzyme 3) (Core2-GlcNAc-transferase 3) (C2GnT3)	GCNT4	Female	3.37388	0.79371	2.13039e-05	0.0743602	0.105908278553797	0.792403198653199	Age + eGFR
	Lung	9400-40	9400-40	galectin 7, galectin 7B	LGALS7, LGALS7B	Female	1.30504	0.313044	3.06093e-05	0.0743602	0.0939603296847896	0.766409556109127	Age + eGFR
	Lung	10001-7	10001-7	Raf-1 proto-oncogene, serine/threonine kinase	RAF1	Female	2.93547	0.720136	4.57644e-05	0.0764205	0.096997478355042	0.707124489487218	Age + eGFR
	Lung	8828-21	8828-21	epithelial splicing regulatory protein 1	ESRP1	Female	5.78872	1.43125	5.2429e-05	0.0764205	0.0983986080877868	0.754521300685366	Age + eGFR
	Lung	20247-17	N/A	dihydropyrimidinase like 4	DPYSL4	Female	3.75787	0.954322	8.22519e-05	0.096376	0.0929499522148033	0.785682043874695	Age + eGFR
	Lung	20511-3	N/A	F11 receptor	F11R	Female	0.849395	0.217276	9.25675e-05	0.096376	0.0918063937441448	0.747816561121282	Age + eGFR
Female reproductive	Breast	21546-20	N/A	adhesion G protein-coupled receptor D1	ADGRD1	Female	2.1901	0.268697	3.61475e-16	2.63443e-12	0.0758728	0.692322	Age + eGFR
	Breast	3220-40	3220-40	ret proto-oncogene	RET	Female	0.930966	0.145749	1.6866e-10	6.14599e-07	0.0421324	0.629289	Age + eGFR
	Breast	15470-11	N/A	hexosaminidase subunit beta	HEXB	Female	1.16624	0.196919	3.17198e-09	6.53543e-06	0.0386818	0.639544	Age + eGFR
	Breast	4842-62	4842-62	glypican 3	GPC3	Female	0.902216	0.152861	3.58696e-09	6.53543e-06	0.0363306	0.639377	Age + eGFR
	Breast	10818-36	10818-36	sphingomyelin phosphodiesterase 1	SMPD1	Female	1.22939	0.211154	5.80655e-09	7.8613e-06	0.0379254	0.639065	Age + eGFR
	Breast	3212-30	3212-30	N-acylsphingosine amidohydrolase 2	ASAH2	Female	1.28175	0.220836	6.47198e-09	7.8613e-06	0.0381597	0.595125	Age + eGFR
	Breast	15562-24	N/A	glucuronidase beta	GUSB	Female	0.86315	0.156443	3.44127e-08	3.58285e-05	0.0354656	0.637002	Age + eGFR
	Breast	5601-2	5601-2	peptidoglycan recognition protein 2	PGLYRP2	Female	2.67527	0.491125	5.11647e-08	4.6611e-05	0.0381505	0.622013	Age + eGFR
	Breast	21945-4	N/A	Wnt family member 5B	WNT5B	Female	1.18841	0.222532	9.27345e-08	7.10624e-05	0.0331521	0.621017	Age + eGFR
	Breast	4721-54	4721-54	trefoil factor 3	CLIC4	Female	0.724621	0.135918	9.7506e-08	7.10624e-05	0.0289573	0.608416	Age + eGFR
	Breast	3518-54	3518-54	carboxypeptidase B2	CPB2	Female	-2.601	0.494942	1.47904e-07	9.79931e-05	0.0332037	0.629392	Age + eGFR
	Breast	8252-2	8252-2	notum, palmitoleoyl-protein carboxylesterase	NOTUM	Female	1.16517	0.224968	2.22743e-07	0.000131812	0.0309437	0.628021	Age + eGFR
	Breast	5000-52	5000-52	galectin 3 binding protein	LGALS3BP	Female	0.959355	0.185591	2.35121e-07	0.000131812	0.0314475	0.640133	Age + eGFR
	Breast	12370-30	12370-30	apolipoprotein F	APOF	Female	-0.804592	0.158059	3.57199e-07	0.000185948	0.0309006	0.636131	Age + eGFR
	Breast	4971-1	4971-1	cathepsin Z	CTSZ	Female	1.43195	0.284821	4.96761e-07	0.000241359	0.0303858	0.613045	Age + eGFR
	Breast	9312-8	9312-8	alpha-2-glycoprotein 1, zinc-binding	AZGP1	Female	-2.39599	0.481561	6.50921e-07	0.000296494	0.0304452	0.627458	Age + eGFR
	Breast	7955-195	7955-195	inter-alpha-trypsin inhibitor heavy chain 1	ITIH1	Female	3.08908	0.623393	7.22286e-07	0.000309648	0.0305806	0.606795	Age + eGFR
	Breast	2950-57	2950-57	insulin like growth factor binding protein 4	IGFBP4	Female	1.73018	0.362397	1.80356e-06	0.000730243	0.0267399	0.621289	Age + eGFR
	Breast	17722-5	N/A	FKBP prolyl isomerase 4	FKBP4	Female	1.65741	0.34919	2.07023e-06	0.000757773	0.026137	0.613752	Age + eGFR
	Breast	8323-163	8323-163	trefoil factor 3	TFF3	Female	0.649682	0.136908	2.08084e-06	0.000757773	0.0226722	0.626031	Age + eGFR
	Breast	4874-3	4874-3	angiogenin	ANG	Female	-1.34262	0.283513	2.18349e-06	0.000757773	0.0277971	0.607871	Age + eGFR
	Breast	7228-2	7228-2	ST6 N-acetylgalactosaminide alpha-2,6-sialyltransferase 6	ST6GALNAC6	Female	-1.85407	0.392465	2.31063e-06	0.000765447	0.0273676	0.615844	Age + eGFR
	Breast	9357-4	9357-4	cellular repressor of E1A stimulated genes 1	CREG1	Female	1.17393	0.250298	2.73044e-06	0.00083575	0.0239513	0.632287	Age + eGFR
	Breast	4763-31	4763-31	afamin	AFM	Female	2.15062	0.458701	2.7522e-06	0.00083575	0.0279051	0.620028	Age + eGFR
	Breast	8983-7	8983-7	golgi membrane protein 1	GOLM1	Female	0.685862	0.148472	3.84742e-06	0.00108985	0.0231315	0.634777	Age + eGFR
	Breast	3484-60	3484-60	angiotensinogen	AGT	Female	1.3597	0.294482	3.88805e-06	0.00108985	0.0250803	0.59876	Age + eGFR
	Breast	23569-53	N/A	StAR related lipid transfer domain containing 10	STARD10	Female	0.622899	0.135525	4.30317e-06	0.00116154	0.0218258	0.602467	Age + eGFR
	Breast	2677-1	2677-1	epidermal growth factor receptor	EGFR	Female	-2.27167	0.495646	4.57813e-06	0.00119162	0.0250695	0.596868	Age + eGFR
	Breast	6909-40	6909-40	alpha-1,6-mannosyl-glycoprotein 2-beta-N-acetylglucosaminyltransferase	MGAT2	Female	1.86924	0.410079	5.15864e-06	0.00129642	0.0235335	0.618371	Age + eGFR
	Breast	4914-10	4914-10	glycoprotein hormones, alpha polypeptide, Demerged into P0DN86 and P0DN87.	CGA, CGHB_HUMAN	Female	-0.354418	0.0796509	8.60149e-06	0.00208959	0.0236873	0.594008	Age + eGFR
	Breast	3024-18	3024-18	serpin family F member 2	SERPINF2	Female	-2.03902	0.461628	1.00071e-05	0.00235264	0.0238267	0.627403	Age + eGFR
	Breast	7152-5	7152-5	hepatitis A virus cellular receptor 2	HAVCR2	Female	1.84158	0.421035	1.22031e-05	0.00277926	0.0243586	0.612691	Age + eGFR
	Breast	9449-150	9449-150	complement component 4 binding protein alpha	C4BPA	Female	-1.4192	0.325688	1.31536e-05	0.00290495	0.0220513	0.61304	Age + eGFR
	Breast	15447-45	N/A	sorbitol dehydrogenase	SORD	Female	0.523299	0.121275	1.5962e-05	0.00342151	0.0214776	0.596119	Age + eGFR
	Breast	25121-7	N/A	NODAL modulator 2	NOMO2	Female	1.53919	0.357697	1.68467e-05	0.00350797	0.0228556	0.607479	Age + eGFR
	Breast	6551-94	6551-94	serpin family A member 12	SERPINA12	Female	0.472671	0.11115	2.11348e-05	0.00427862	0.0170022	0.591839	Age + eGFR
	Breast	6081-52	6081-52	procollagen C-endopeptidase enhancer 2	PCOLCE2	Female	-1.32957	0.313785	2.26326e-05	0.00445801	0.022235	0.593606	Age + eGFR
	Breast	19238-12	N/A	glutamate-ammonia ligase	GLUL	Female	0.92201	0.218456	2.43674e-05	0.00459436	0.0198088	0.586975	Age + eGFR
	Breast	12446-49	12446-49	glutathione S-transferase alpha 1	GSTA1	Female	0.518242	0.122848	2.45856e-05	0.00459436	0.0195345	0.612284	Age + eGFR
	Breast	5467-15	5467-15	heat shock protein 90 alpha family class B member 1	HSP90AB1	Female	1.19017	0.283171	2.63397e-05	0.00479909	0.0190504	0.609078	Age + eGFR
	Breast	11265-8	11265-8	aldehyde dehydrogenase 1 family member A1	ALDH1A1	Female	0.588865	0.140304	2.70386e-05	0.00480628	0.0189124	0.601496	Age + eGFR
	Breast	2630-12	2630-12	interleukin 1 receptor accessory protein	IL1RAP	Female	-0.973481	0.232261	2.77333e-05	0.00481239	0.0239537	0.617485	Age + eGFR
	Breast	3367-8	3367-8	fetuin B	FETUB	Female	1.34575	0.321538	2.84733e-05	0.00482589	0.0220009	0.600072	Age + eGFR
	Breast	14048-7	14048-7	interleukin 1 receptor accessory protein	IL1RAP	Female	-0.931941	0.22305	2.93872e-05	0.00486758	0.0243555	0.627048	Age + eGFR
	Breast	24643-21	N/A	crystallin lambda 1	CRYL1	Female	0.767254	0.184569	3.22465e-05	0.00521269	0.0184463	0.608809	Age + eGFR
	Breast	17755-5	N/A	UDP-glucose 6-dehydrogenase	UGDH	Female	0.426088	0.102613	3.29012e-05	0.00521269	0.0184465	0.604493	Age + eGFR
	Breast	11814-29	11814-29	MET proto-oncogene, receptor tyrosine kinase	MET	Female	1.72983	0.424348	4.57308e-05	0.00709119	0.0202087	0.61938	Age + eGFR
	Breast	17758-79	N/A	dicarbonyl and L-xylulose reductase	DCXR	Female	0.488805	0.12146	5.71189e-05	0.00863889	0.0179592	0.575629	Age + eGFR
	Breast	3173-49	3173-49	N-acylethanolamine acid amidase	NAAA	Female	0.561496	0.139659	5.80825e-05	0.00863889	0.0201377	0.590575	Age + eGFR
	Breast	8887-21	8887-21	nuclear distribution C, dynein complex regulator	NUDC	Female	1.85456	0.465736	6.8339e-05	0.00996109	0.0178753	0.601499	Age + eGFR
	Breast	6406-3	6406-3	chromosome 15 open reading frame 48	C15orf48	Female	1.34173	0.338306	7.30806e-05	0.0104434	0.0182108	0.60725	Age + eGFR
	Breast	2837-3	2837-3	MET proto-oncogene, receptor tyrosine kinase	MET	Female	1.57695	0.404836	9.8083e-05	0.0137467	0.019445	0.608544	Age + eGFR
	Breast	16043-30	N/A	SHC adaptor protein 1	SHC1	Female	1.46284	0.376474	0.000102058	0.0140339	0.0163095	0.622108	Age + eGFR
	Breast	9377-25	9377-25	KIT ligand	KITLG	Female	-1.38065	0.356222	0.000106271	0.0143426	0.0180623	0.609126	Age + eGFR
	Breast	4479-14	4479-14	serpin family G member 1	SERPING1	Female	-1.08728	0.28101	0.000109198	0.0144698	0.01877	0.59433	Age + eGFR
	Breast	17138-8	N/A	glutathione S-transferase alpha 1	GSTA1	Female	0.626304	0.162069	0.000111353	0.0144918	0.0159162	0.604887	Age + eGFR
	Breast	19262-219	N/A	acyl-CoA dehydrogenase very long chain	ACADVL	Female	0.772512	0.20114	0.0001227	0.0156884	0.0159491	0.616607	Age + eGFR
	Breast	8597-1	8597-1	transmembrane protein 9	TMEM9	Female	-1.654	0.431915	0.000128424	0.0160613	0.0177291	0.604455	Age + eGFR
	Breast	23326-10	N/A	glutathione S-transferase alpha 2	GSTA2	Female	0.473741	0.123927	0.000131969	0.0160613	0.0176278	0.59749	Age + eGFR
	Breast	5722-78	5722-78	prolylcarboxypeptidase	PRCP	Female	1.20779	0.315988	0.000132228	0.0160613	0.0184999	0.605665	Age + eGFR
	Breast	2474-54	2474-54	amyloid P component, serum	APCS	Female	1.39753	0.366652	0.000138065	0.0164953	0.0196064	0.599282	Age + eGFR
	Breast	8459-10	8459-10	bone morphogenetic protein 6	BMP6	Female	1.29782	0.341362	0.000143603	0.0168802	0.0173103	0.608411	Age + eGFR
	Breast	11516-7	11516-7	fatty acid binding protein 1	FABP1	Female	0.775856	0.204489	0.000148172	0.0171409	0.0163276	0.620043	Age + eGFR
	Breast	18173-11	N/A	aldo-keto reductase family 7 member A3	AKR7A3	Female	0.453744	0.119797	0.000152096	0.0173199	0.016392	0.574567	Age + eGFR
	Breast	4272-46	4272-46	glucose-6-phosphate isomerase	GPI	Female	0.792039	0.210998	0.000174197	0.0195314	0.0171633	0.59423	Age + eGFR
	Breast	4127-75	4127-75	complement C6	C6	Female	-1.34177	0.35996	0.000193348	0.0213503	0.0171596	0.603185	Age + eGFR
	Breast	3473-78	3473-78	MPL proto-oncogene, thrombopoietin receptor	MPL	Female	-3.00995	0.808725	0.000197774	0.0215131	0.0193789	0.604827	Age + eGFR
	Breast	3170-6	3170-6	methionyl aminopeptidase 2	METAP2	Female	0.877034	0.235912	0.000201103	0.0215418	0.0157618	0.600565	Age + eGFR
	Breast	9191-8	9191-8	trefoil factor 2	TFF2	Female	0.59845	0.16113	0.000203949	0.0215418	0.0174762	0.598349	Age + eGFR
	Breast	2925-9	2925-9	serpin family E member 1	SERPINE1	Female	-1.06022	0.286391	0.000213917	0.0222718	0.0173946	0.601232	Age + eGFR
	Breast	15514-26	N/A	butyrylcholinesterase	BCHE	Female	-1.14383	0.309453	0.000218767	0.022456	0.0169063	0.594485	Age + eGFR
	Breast	13499-30	13499-30	coagulation factor VIII	F8	Female	0.963426	0.261187	0.000225448	0.0226242	0.0179139	0.598858	Age + eGFR
	Breast	18186-15	N/A	threonyl-tRNA synthetase 1	TARS1	Female	0.750029	0.203419	0.000226805	0.0226242	0.0148501	0.606843	Age + eGFR
	Breast	17694-32	N/A	proteasome activator subunit 2	PSME2	Female	1.0539	0.286102	0.000229928	0.0226242	0.0151209	0.613036	Age + eGFR
	Breast	15607-56	N/A	pyruvate kinase L/R	PKLR	Female	0.488047	0.132605	0.000232823	0.0226242	0.0143732	0.583816	Age + eGFR
	Breast	15388-24	N/A	Fc fragment of IgG receptor IIIa	FCGR3A	Female	0.144889	0.0394332	0.00023851	0.0228719	0.018224	0.610142	Age + eGFR
	Breast	21351-8	N/A	glycyl-tRNA synthetase 1	GARS1	Female	0.96864	0.264221	0.000246351	0.0230866	0.0147771	0.605714	Age + eGFR
	Breast	17802-4	N/A	N-acetylneuraminate synthase	NANS	Female	0.85794	0.234073	0.000247085	0.0230866	0.016213	0.601727	Age + eGFR
	Breast	18397-5	N/A	aldo-keto reductase family 1 member C4	AKR1C4	Female	0.334564	0.0916115	0.000260218	0.024006	0.0160996	0.598966	Age + eGFR
	Breast	11237-49	11237-49	procollagen C-endopeptidase enhancer	PCOLCE	Female	-1.08921	0.298595	0.00026452	0.0240978	0.0178352	0.603016	Age + eGFR
	Breast	25051-104	N/A	FTO alpha-ketoglutarate dependent dioxygenase	FTO	Female	0.870672	0.240277	0.000290505	0.0261383	0.0156007	0.606005	Age + eGFR
	Breast	2948-58	2948-58	growth hormone receptor	GHR	Female	0.908615	0.251663	0.000305665	0.026763	0.0172474	0.607529	Age + eGFR
	Breast	12334-25	12334-25	serine hydroxymethyltransferase 1	SHMT1	Female	0.557034	0.154345	0.00030734	0.026763	0.0141057	0.585834	Age + eGFR
	Breast	5028-59	5028-59	CD163 molecule	CD163	Female	0.762686	0.211382	0.000308464	0.026763	0.0163713	0.593433	Age + eGFR
	Breast	13543-7	13543-7	prostaglandin reductase 1	PTGR1	Female	0.556286	0.154382	0.000314184	0.0269385	0.0136642	0.572267	Age + eGFR
	Breast	3032-11	3032-11	glycoprotein hormones, alpha polypeptide, follicle stimulating hormone subunit beta	CGA, FSHB	Female	-0.348837	0.0973217	0.000337901	0.0286351	0.0143756	0.628044	Age + eGFR
	Breast	17450-51	N/A	histidyl-tRNA synthetase 1	HARS1	Female	1.08939	0.304702	0.000349862	0.029308	0.0164427	0.60609	Age + eGFR
	Breast	20947-50	N/A	down-regulator of transcription 1	DR1	Female	0.666384	0.187483	0.00037888	0.0313781	0.0131212	0.55411	Age + eGFR
	Breast	19266-35	N/A	G3BP stress granule assembly factor 1	G3BP1	Female	0.880981	0.249657	0.000417498	0.0341879	0.0148332	0.613032	Age + eGFR
	Breast	3169-70	3169-70	alpha-L-iduronidase	IDUA	Female	0.793343	0.225763	0.000441332	0.0357381	0.0160539	0.584649	Age + eGFR
	Breast	19617-5	N/A	prostaglandin reductase 1	PTGR1	Female	0.403142	0.11488	0.000449409	0.0359922	0.0147946	0.581454	Age + eGFR
	Breast	9394-19	9394-19	carboxypeptidase Q	CPQ	Female	1.23929	0.354187	0.000467065	0.0369997	0.0162977	0.595147	Age + eGFR
	Breast	18901-26	N/A	heat shock protein family A (Hsp70) member 1A, heat shock protein family A (Hsp70) member 1B	HSPA1A, HSPA1B	Female	0.969397	0.278104	0.000490789	0.037801	0.0149288	0.610934	Age + eGFR
	Breast	9831-12	9831-12	G3BP stress granule assembly factor 2	G3BP2	Female	0.672823	0.193246	0.000498258	0.037801	0.0139466	0.622122	Age + eGFR
	Breast	21660-4	N/A	secretion associated Ras related GTPase 1B	SAR1B	Female	1.38859	0.398974	0.000500659	0.037801	0.0145914	0.597974	Age + eGFR
	Breast	9264-11	9264-11	cathepsin O	CTSO	Female	1.13535	0.32637	0.000503812	0.037801	0.0151181	0.599091	Age + eGFR
	Breast	11830-48	11830-48	protein tyrosine phosphatase non-receptor type 11	PTPN11	Female	0.924856	0.265984	0.000506847	0.037801	0.0144355	0.59525	Age + eGFR
	Breast	12720-71	12720-71	ubiquilin 4	UBQLN4	Female	0.953688	0.27457	0.000513929	0.037801	0.0127132	0.612015	Age + eGFR
	Breast	2748-3	2748-3	inhibin subunit beta A	INHBA	Female	0.874689	0.252112	0.000521525	0.037801	0.0157555	0.607369	Age + eGFR
	Breast	17396-23	N/A	alcohol dehydrogenase 1A (class I), alpha polypeptide	ADH1A	Female	0.59855	0.172699	0.000528558	0.037801	0.0137902	0.575749	Age + eGFR
	Breast	18196-8	N/A	afamin	AFM	Female	1.48322	0.428185	0.000532263	0.037801	0.0159263	0.599283	Age + eGFR
	Breast	22049-24	N/A	tyrosine 3-monooxygenase/tryptophan 5-monooxygenase activation protein eta	YWHAH	Female	1.10257	0.318517	0.000537059	0.037801	0.0151468	0.603951	Age + eGFR
	Breast	21768-9	N/A	alpha-1,6-mannosylglycoprotein 6-beta-N-acetylglucosaminyltransferase	MGAT5	Female	-1.78579	0.515967	0.000538059	0.037801	0.0153226	0.593246	Age + eGFR
	Breast	2625-53	2625-53	heat shock protein 90 alpha family class A member 1	HSP90AA1	Female	1.02434	0.296332	0.000546764	0.037801	0.01342	0.587833	Age + eGFR
	Breast	11441-11	11441-11	glycogen phosphorylase L	PYGL	Female	0.586863	0.169842	0.000549598	0.037801	0.0145474	0.586649	Age + eGFR
	Breast	12750-9	12750-9	integrin subunit beta 2	ITGB2	Female	1.25889	0.364546	0.000553742	0.037801	0.0135224	0.575116	Age + eGFR
	Breast	8376-25	8376-25	luteinizing hormone subunit beta	LHB	Female	-1.0192	0.295188	0.000554982	0.037801	0.0173615	0.601237	Age + eGFR
	Breast	20549-1	N/A	IZUMO family member 4	IZUMO4	Female	-0.507103	0.1486	0.000643626	0.0434328	0.0138596	0.596166	Age + eGFR
	Breast	20213-82	N/A	heat shock protein family A (Hsp70) member 6	HSPA6	Female	1.01373	0.297499	0.000655577	0.0436406	0.0134477	0.597664	Age + eGFR
	Breast	9832-33	9832-33	homogentisate 1,2-dioxygenase	HGD	Female	0.523495	0.153737	0.000661331	0.0436406	0.0131391	0.572739	Age + eGFR
	Breast	21106-206	N/A	centrin 1	CETN1	Female	0.408329	0.119964	0.000664669	0.0436406	0.0117158	0.564664	Age + eGFR
	Breast	18289-16	N/A	C-C motif chemokine ligand 15	CCL15	Female	0.838867	0.247203	0.000690228	0.043962	0.014134	0.592002	Age + eGFR
	Breast	15391-114	N/A	growth arrest specific 6	GAS6	Female	1.54687	0.456071	0.000694543	0.043962	0.0140744	0.611136	Age + eGFR
	Breast	21247-16	N/A	methionine adenosyltransferase 1A	MAT1A	Female	0.451639	0.133305	0.000704042	0.043962	0.0131385	0.571951	Age + eGFR
	Breast	2911-27	2911-27	midkine	MDK	Female	-2.48906	0.734853	0.000706199	0.043962	0.0166788	0.595027	Age + eGFR
	Breast	7179-69	7179-69	neurofascin	NFASC	Female	1.11774	0.330265	0.000713441	0.043962	0.0130801	0.597504	Age + eGFR
	Breast	3050-7	3050-7	von Willebrand factor	VWF	Female	0.533959	0.157775	0.000713588	0.043962	0.0148277	0.59318	Age + eGFR
	Breast	10803-22	10803-22	heat shock protein family A (Hsp70) member 1A, heat shock protein family A (Hsp70) member 1B	HSPA1A, HSPA1B	Female	1.07994	0.319167	0.000715374	0.043962	0.0139328	0.605379	Age + eGFR
	Breast	8697-38	8697-38	glypican 1	GPC1	Female	1.08775	0.321566	0.00071782	0.043962	0.0137074	0.597702	Age + eGFR
	Breast	6451-64	6451-64	asporin	ASPN	Female	1.27273	0.376857	0.000732227	0.0444706	0.0152056	0.599952	Age + eGFR
	Breast	5105-2	5105-2	reticulon 4 receptor	RTN4R	Female	0.933517	0.276624	0.000739027	0.0445126	0.0148377	0.586332	Age + eGFR
	Breast	12888-18	12888-18	Sin3A associated protein 30	SAP30	Female	0.292011	0.086651	0.000751772	0.0448063	0.0118527	0.538438	Age + eGFR
	Breast	21883-17	N/A	bone morphogenetic protein 5	BMP5	Female	0.842303	0.250084	0.000756937	0.0448063	0.0148622	0.594944	Age + eGFR
	Breast	8398-277	8398-277	retinoic acid receptor responder 1	RARRES1	Female	-0.386016	0.114677	0.000762347	0.0448063	0.0167312	0.606109	Age + eGFR
	Breast	2687-2	2687-2	MIA SH3 domain containing	MIA	Female	-1.19488	0.355686	0.000781196	0.0455469	0.0159003	0.598102	Age + eGFR
	Breast	17818-22	N/A	SGT1 homolog, MIS12 kinetochore complex assembly cochaperone	SUGT1	Female	1.27224	0.379897	0.000811278	0.0460532	0.0136984	0.591367	Age + eGFR
	Breast	25962-51	N/A	WNK lysine deficient protein kinase 1	WNK1	Female	0.638306	0.190611	0.000811797	0.0460532	0.0116375	0.5559	Age + eGFR
	Breast	13591-31	13591-31	DNA primase subunit 1	PRIM1	Female	-2.44029	0.728756	0.000812309	0.0460532	0.0218954	0.635692	Age + eGFR
	Breast	3758-63	3758-63	protein C, inactivator of coagulation factors Va and VIIIa	PROC	Female	-0.909713	0.271751	0.000815157	0.0460532	0.0130662	0.609964	Age + eGFR
	Breast	17456-53	N/A	golgi membrane protein 1	GOLM1	Female	0.645129	0.193094	0.000834736	0.046569	0.0142429	0.594121	Age + eGFR
	Breast	5648-28	5648-28	chymotrypsinogen B2	CTRB2	Female	-0.360961	0.108064	0.000837065	0.046569	0.0145303	0.598883	Age + eGFR
	Breast	18327-6	N/A	sorting nexin 5	SNX5	Female	0.525189	0.157625	0.000862558	0.0475745	0.0114972	0.574391	Age + eGFR
	Breast	24681-2	N/A	phosphoserine phosphatase	PSPH	Female	1.26011	0.378509	0.00087112	0.0475745	0.0144683	0.591966	Age + eGFR
	Breast	3343-1	3343-1	aminoacylase 1	ACY1	Female	0.437397	0.13143	0.000874723	0.0475745	0.0135736	0.583378	Age + eGFR
	Breast	3216-2	3216-2	polymeric immunoglobulin receptor	PIGR	Female	0.494828	0.149052	0.000900705	0.0486247	0.0134864	0.59282	Age + eGFR
	Breast	2841-13	2841-13	frizzled related protein	FRZB	Female	-1.56603	0.473181	0.000934395	0.0499855	0.0156338	0.593458	Age + eGFR
	Breast	3344-60	3344-60	serpin family C member 1	SERPINC1	Female	-1.29345	0.391372	0.000950036	0.0499855	0.0141417	0.594491	Age + eGFR
	Breast	15483-377	N/A	agrin	AGRN	Female	1.01724	0.307863	0.000952542	0.0499855	0.0142718	0.587175	Age + eGFR
	Breast	8239-223	8239-223	butyrylcholinesterase	BCHE	Female	-1.17245	0.355147	0.000962386	0.0499855	0.0138213	0.576964	Age + eGFR
	Breast	2706-69	2706-69	serpin family A member 7	SERPINA7	Female	1.742	0.527986	0.000969139	0.0499855	0.0145066	0.580686	Age + eGFR
	Breast	18309-18	N/A	citrate synthase	CS	Female	0.614913	0.1864	0.000970664	0.0499855	0.0126903	0.587961	Age + eGFR
	Breast	8960-3	8960-3	endoplasmic reticulum aminopeptidase 2	ERAP2	Female	0.637875	0.193415	0.000973922	0.0499855	0.0154043	0.586209	Age + eGFR
	Breast	3580-25	3580-25	serpin family A member 1	SERPINA1	Female	0.912492	0.276973	0.000985917	0.0502362	0.0138446	0.58977	Age + eGFR
	Breast	14086-11	14086-11	sphingomyelin phosphodiesterase acid like 3A	SMPDL3A	Female	0.527416	0.160181	0.000992592	0.0502362	0.0139049	0.581761	Age + eGFR
	Breast	9213-24	9213-24	formimidoyltransferase cyclodeaminase	FTCD	Female	0.260295	0.0792969	0.00102877	0.0517083	0.0132991	0.587142	Age + eGFR
	Breast	15525-294	N/A	alcohol dehydrogenase 1C (class I), gamma polypeptide	ADH1C	Female	0.356059	0.108648	0.00104856	0.052342	0.0133915	0.575107	Age + eGFR
	Breast	2888-49	2888-49	complement C7	C7	Female	1.32498	0.406642	0.00112063	0.0555588	0.0144076	0.592865	Age + eGFR
	Breast	13610-9	13610-9	MAGE family member A10	MAGEA10	Female	1.09994	0.338314	0.00114902	0.0565817	0.0127186	0.604909	Age + eGFR
	Breast	21118-48	N/A	GTP cyclohydrolase I feedback regulator	GCHFR	Female	0.460964	0.141991	0.00116865	0.0571618	0.0119624	0.58722	Age + eGFR
	Breast	19329-31	N/A	homeodomain interacting protein kinase 3	HIPK3	Female	-3.58303	1.10487	0.00118302	0.0574792	0.0157135	0.591906	Age + eGFR
	Breast	15475-4	N/A	phospholipid transfer protein	PLTP	Female	1.14632	0.354575	0.00122529	0.0591384	0.013804	0.594237	Age + eGFR
	Breast	12703-6	12703-6	NIMA related kinase 7	NEK7	Female	0.272756	0.0848907	0.00131347	0.0629724	0.011294	0.557252	Age + eGFR
	Breast	11129-66	11129-66	bone morphogenetic protein 15	BMP15	Female	0.440864	0.137409	0.00133473	0.0629724	0.0109507	0.558082	Age + eGFR
	Breast	3311-27	3311-27	Fc fragment of IgG receptor IIIb	FCGR3B	Female	0.758521	0.236583	0.00134522	0.0629724	0.0136562	0.600067	Age + eGFR
	Breast	7980-72	7980-72	UDP-GlcNAc:betaGal beta-1,3-N-acetylglucosaminyltransferase 2	B3GNT2	Female	1.65985	0.517764	0.00134682	0.0629724	0.0135427	0.597405	Age + eGFR
	Breast	12491-23	12491-23	chloride intracellular channel 4	CLIC4	Female	1.36152	0.424734	0.00134793	0.0629724	0.0125295	0.591761	Age + eGFR
	Breast	17843-30	N/A	phosphopantothenoylcysteine synthetase	PPCS	Female	1.06575	0.333004	0.00137233	0.063704	0.0118339	0.600245	Age + eGFR
	Breast	18409-61	N/A	ADP ribosylation factor 5	ARF5	Female	0.395276	0.123666	0.00139193	0.064205	0.0102837	0.551134	Age + eGFR
	Breast	18189-12	N/A	vacuolar protein sorting 25 homolog	VPS25	Female	0.77666	0.245743	0.00157524	0.0715423	0.0112214	0.582505	Age + eGFR
	Breast	8325-37	8325-37	alcohol dehydrogenase 4 (class II), pi polypeptide	ADH4	Female	0.356258	0.112755	0.00157996	0.0715423	0.0126767	0.577615	Age + eGFR
	Breast	20531-5	N/A	SLAM family member 9	SLAMF9	Female	-2.18864	0.692719	0.00158045	0.0715423	0.0186058	0.594192	Age + eGFR
	Breast	19622-7	N/A	inhibin subunit beta A	INHBA	Female	0.775936	0.245992	0.00160878	0.0719461	0.0136001	0.605926	Age + eGFR
	Breast	3066-12	3066-12	galectin 3	LGALS3	Female	-1.1697	0.370832	0.00160911	0.0719461	0.0131599	0.592134	Age + eGFR
	Breast	2783-18	2783-18	C-C motif chemokine ligand 3 like 3, C-C motif chemokine ligand 3 like 1	CCL3L3, CCL3L1	Female	-2.04874	0.65087	0.0016456	0.0731287	0.0140514	0.584635	Age + eGFR
	Breast	19553-14	N/A	syntaxin 1A	STX1A	Female	-0.883361	0.282425	0.00176134	0.0777979	0.0133656	0.593039	Age + eGFR
	Breast	8925-25	8925-25	ribonucleotide reductase regulatory TP53 inducible subunit M2B	RRM2B	Female	0.69789	0.224487	0.0018784	0.0818288	0.0106317	0.60459	Age + eGFR
	Breast	5846-24	5846-24	noggin	NOG	Female	-0.633385	0.203756	0.00188009	0.0818288	0.0136671	0.583689	Age + eGFR
	Breast	5493-17	5493-17	WNK lysine deficient protein kinase 3	WNK3	Female	0.745056	0.239755	0.00188628	0.0818288	0.0120692	0.593856	Age + eGFR
	Breast	3503-4	3503-4	integrin subunit alpha 1, integrin subunit beta 1	ITGA1, ITGB1	Female	0.602864	0.194304	0.00191774	0.0827012	0.0120635	0.594845	Age + eGFR
	Breast	14109-15	14109-15	C-C motif chemokine ligand 15	CCL15	Female	0.914431	0.295019	0.00193805	0.0830854	0.0119071	0.585331	Age + eGFR
	Breast	20958-13	N/A	RAB23, member RAS oncogene family	RAB23	Female	0.580493	0.187725	0.0019864	0.0846603	0.0107346	0.561958	Age + eGFR
	Breast	11178-21	11178-21	sushi, von Willebrand factor type A, EGF and pentraxin domain containing 1	SVEP1	Female	0.578867	0.187383	0.0020068	0.0850324	0.0120529	0.585185	Age + eGFR
	Breast	16758-96	N/A	heparin binding growth factor	HDGF	Female	0.744049	0.241752	0.00208582	0.0874058	0.0116469	0.572812	Age + eGFR
	Breast	21958-4	N/A	ABR activator of RhoGEF and GTPase	ABR	Female	1.02346	0.332553	0.0020868	0.0874058	0.0125219	0.593432	Age + eGFR
	Breast	19222-124	N/A	RAB5B, member RAS oncogene family	RAB5B	Female	0.915246	0.298237	0.00214883	0.0894897	0.0122388	0.58861	Age + eGFR
	Breast	5725-1	5725-1	osteomodulin	OMD	Female	0.582755	0.190368	0.00220453	0.0912878	0.012444	0.578522	Age + eGFR
	Breast	4549-78	4549-78	fucosyltransferase 5	FUT5	Female	0.633573	0.207393	0.00225105	0.0926872	0.0125988	0.580025	Age + eGFR
	Breast	13493-5	13493-5	glutamate ionotropic receptor delta type subunit 1	GRID1	Female	0.401991	0.131664	0.0022644	0.0927132	0.00983076	0.54399	Age + eGFR
	Breast	19277-4	N/A	thiosulfate sulfurtransferase like domain containing 1	TSTD1	Female	0.726779	0.2385	0.00230917	0.0940182	0.0111808	0.587062	Age + eGFR
	Breast	24723-58	N/A	eukaryotic translation initiation factor 2 subunit beta	EIF2S2	Female	0.644954	0.212056	0.00235452	0.0953319	0.0104422	0.582008	Age + eGFR
	Breast	4562-1	4562-1	neurexophilin 1	NXPH1	Female	-0.798473	0.262847	0.00238327	0.0959627	0.0131275	0.58245	Age + eGFR
	Breast	8236-8	8236-8	chromosome 18 open reading frame 32	C18orf32	Female	0.457842	0.150884	0.00241018	0.0960675	0.00995957	0.542923	Age + eGFR
	Breast	6379-62	6379-62	ADAMTS like 2	ADAMTSL2	Female	0.738427	0.243467	0.00242165	0.0960675	0.0115163	0.588564	Age + eGFR
	Breast	2811-27	2811-27	angiopoietin 1	ANGPT1	Female	-0.967933	0.319314	0.00243512	0.0960675	0.0115698	0.585759	Age + eGFR
	Breast	19620-16	N/A	discs large MAGUK scaffold protein 2	DLG2	Female	1.16172	0.383296	0.0024386	0.0960675	0.0110657	0.597454	Age + eGFR
	Breast	23666-35	N/A	5-aminoimidazole-4-carboxamide ribonucleotide formyltransferase/IMP cyclohydrolase	ATIC	Female	0.751177	0.248065	0.00246061	0.0964138	0.010978	0.597887	Age + eGFR
	Breast	21760-22	N/A	ubiquitin like modifier activating enzyme 1	UBA1	Female	0.715693	0.236686	0.00249618	0.0968272	0.0112583	0.58647	Age + eGFR
	Breast	11616-9	11616-9	heat shock transcription factor 1	HSF1	Female	1.49232	0.493555	0.00249774	0.0968272	0.0106241	0.588843	Age + eGFR
	Breast	13983-27	13983-27	crystallin zeta	CRYZ	Female	0.436802	0.144603	0.0025219	0.0972464	0.0114635	0.562442	Age + eGFR
	Breast	12433-8	12433-8	ADP ribosylation factor like GTPase 11	ARL11	Female	1.09805	0.363794	0.0025418	0.0974982	0.0105503	0.587589	Age + eGFR
	Breast	3827-22	3827-22	BUB1B-PAK6 readthrough, p21 (RAC1) activated kinase 6	BUB1B-PAK6, PAK6	Female	0.376983	0.125143	0.00259185	0.0988973	0.00963189	0.552281	Age + eGFR
	Breast	21546-20	N/A	adhesion G protein-coupled receptor D1	ADGRD1	Female	2.18313	0.277264	3.44008e-15	2.50713e-11	0.0783693	0.696468		Age + eGFR + BMI + Smoking status + Alcohol consumption
	Breast	3220-40	3220-40	ret proto-oncogene	RET	Female	0.9306	0.151034	7.20491e-10	2.62547e-06	0.0451562	0.639419		Age + eGFR + BMI + Smoking status + Alcohol consumption
	Breast	3212-30	3212-30	N-acylsphingosine amidohydrolase 2	ASAH2	Female	1.34646	0.228249	3.65519e-09	7.56586e-06	0.0453365	0.615172		Age + eGFR + BMI + Smoking status + Alcohol consumption
	Breast	4842-62	4842-62	glypican 3	GPC3	Female	0.908197	0.155376	5.06133e-09	7.56586e-06	0.0416447	0.646538		Age + eGFR + BMI + Smoking status + Alcohol consumption
	Breast	10818-36	10818-36	sphingomyelin phosphodiesterase 1	SMPD1	Female	1.27202	0.217776	5.19063e-09	7.56586e-06	0.0440905	0.660466		Age + eGFR + BMI + Smoking status + Alcohol consumption
	Breast	4721-54	4721-54	trefoil factor 3	TFF3	Female	0.773718	0.136571	1.46766e-08	1.78272e-05	0.0379095	0.621541		Age + eGFR + BMI + Smoking status + Alcohol consumption
	Breast	5601-2	5601-2	peptidoglycan recognition protein 2	PGLYRP2	Female	2.76205	0.500166	3.34668e-08	3.48437e-05	0.04522	0.636165		Age + eGFR + BMI + Smoking status + Alcohol consumption
	Breast	15470-11	N/A	hexosaminidase subunit beta	HEXB	Female	1.09861	0.202201	5.53423e-08	5.04168e-05	0.0383875	0.647409		Age + eGFR + BMI + Smoking status + Alcohol consumption
	Breast	21945-4	N/A	Wnt family member 5B	WNT5B	Female	1.23038	0.229888	8.69507e-08	7.04107e-05	0.0394221	0.639096		Age + eGFR + BMI + Smoking status + Alcohol consumption
	Breast	4971-1	4971-1	cathepsin Z	CTSZ	Female	1.54101	0.293076	1.45593e-07	0.000106108	0.038713	0.632746		Age + eGFR + BMI + Smoking status + Alcohol consumption
	Breast	4874-3	4874-3	angiogenin	ANG	Female	-1.50654	0.29046	2.14011e-07	0.000141792	0.0387197	0.6344		Age + eGFR + BMI + Smoking status + Alcohol consumption
	Breast	15562-24	N/A	glucuronidase beta	GUSB	Female	0.85727	0.166961	2.82797e-07	0.000171752	0.0367036	0.642282		Age + eGFR + BMI + Smoking status + Alcohol consumption
	Breast	8323-163	8323-163	trefoil factor 3	TFF3	Female	0.683124	0.138053	7.48743e-07	0.000419757	0.03013	0.626433		Age + eGFR + BMI + Smoking status + Alcohol consumption
	Breast	7955-195	7955-195	inter-alpha-trypsin inhibitor heavy chain 1	ITIH1	Female	3.17206	0.644118	8.45099e-07	0.000425476	0.0360117	0.614371		Age + eGFR + BMI + Smoking status + Alcohol consumption
	Breast	7228-2	7228-2	ST6 N-acetylgalactosaminide alpha-2,6-sialyltransferase 6	ST6GALNAC6	Female	-2.02832	0.412454	8.75706e-07	0.000425476	0.035244	0.634453		Age + eGFR + BMI + Smoking status + Alcohol consumption
	Breast	8252-2	8252-2	notum, palmitoleoyl-protein carboxylesterase	NOTUM	Female	1.12877	0.231207	1.04978e-06	0.000478173	0.0332478	0.636787		Age + eGFR + BMI + Smoking status + Alcohol consumption
	Breast	12370-30	12370-30	apolipoprotein F	APOF	Female	-0.82514	0.173683	2.02574e-06	0.000868445	0.0329078	0.632369		Age + eGFR + BMI + Smoking status + Alcohol consumption
	Breast	3518-54	3518-54	carboxypeptidase B2	CPB2	Female	-2.40353	0.510559	2.50581e-06	0.00101457	0.0327854	0.626663		Age + eGFR + BMI + Smoking status + Alcohol consumption
	Breast	5000-52	5000-52	galectin 3 binding protein	LGALS3BP	Female	0.914647	0.195873	3.01796e-06	0.00112876	0.0316038	0.641137		Age + eGFR + BMI + Smoking status + Alcohol consumption
	Breast	8983-7	8983-7	golgi membrane protein 1	GOLM1	Female	0.708746	0.152138	3.1843e-06	0.00112876	0.0287987	0.629873		Age + eGFR + BMI + Smoking status + Alcohol consumption
	Breast	2677-1	2677-1	epidermal growth factor receptor	EGFR	Female	-2.37388	0.510052	3.25247e-06	0.00112876	0.0311839	0.609887		Age + eGFR + BMI + Smoking status + Alcohol consumption
	Breast	4914-10	4914-10	glycoprotein hormones, alpha polypeptide, Demerged into P0DN86 and P0DN87.	CGA, CGHB_HUMAN	Female	-0.372305	0.0810002	4.29969e-06	0.00142437	0.0305786	0.615551		Age + eGFR + BMI + Smoking status + Alcohol consumption
	Breast	9449-150	9449-150	complement component 4 binding protein alpha	C4BPA	Female	-1.50367	0.328827	4.8121e-06	0.00151395	0.0294217	0.629141		Age + eGFR + BMI + Smoking status + Alcohol consumption
	Breast	3484-60	3484-60	angiotensinogen	AGT	Female	1.37244	0.300618	4.98555e-06	0.00151395	0.0301269	0.617419		Age + eGFR + BMI + Smoking status + Alcohol consumption
	Breast	17722-5	N/A	FKBP prolyl isomerase 4	FKBP4	Female	1.62746	0.357582	5.33199e-06	0.00155438	0.0298381	0.626785		Age + eGFR + BMI + Smoking status + Alcohol consumption
	Breast	3024-18	3024-18	serpin family F member 2	SERPINF2	Female	-2.11016	0.468036	6.52738e-06	0.00182968	0.0301315	0.636865		Age + eGFR + BMI + Smoking status + Alcohol consumption
	Breast	2950-57	2950-57	insulin like growth factor binding protein 4	IGFBP4	Female	1.71868	0.388305	9.59423e-06	0.00256353	0.0284755	0.619609		Age + eGFR + BMI + Smoking status + Alcohol consumption
	Breast	9312-8	9312-8	alpha-2-glycoprotein 1, zinc-binding	AZGP1	Female	-2.24601	0.508094	9.84891e-06	0.00256353	0.029883	0.620817		Age + eGFR + BMI + Smoking status + Alcohol consumption
	Breast	11814-29	11814-29	MET proto-oncogene, receptor tyrosine kinase	MET	Female	1.93129	0.439518	1.11226e-05	0.00279522	0.0284357	0.631398		Age + eGFR + BMI + Smoking status + Alcohol consumption
	Breast	23569-53	N/A	StAR related lipid transfer domain containing 10	STARD10	Female	0.608035	0.139253	1.26305e-05	0.00306836	0.0251635	0.61136		Age + eGFR + BMI + Smoking status + Alcohol consumption
	Breast	15514-26	N/A	butyrylcholinesterase	BCHE	Female	-1.3946	0.320226	1.33027e-05	0.00312743	0.0278209	0.617703		Age + eGFR + BMI + Smoking status + Alcohol consumption
	Breast	9357-4	9357-4	cellular repressor of E1A stimulated genes 1	CREG1	Female	1.13724	0.261605	1.37902e-05	0.00314071	0.0264188	0.641921		Age + eGFR + BMI + Smoking status + Alcohol consumption
	Breast	6909-40	6909-40	alpha-1,6-mannosyl-glycoprotein 2-beta-N-acetylglucosaminyltransferase	MGAT2	Female	1.82288	0.421515	1.52817e-05	0.00337495	0.0267104	0.62741		Age + eGFR + BMI + Smoking status + Alcohol consumption
	Breast	6551-94	6551-94	serpin family A member 12	SERPINA12	Female	0.482456	0.11233	1.74707e-05	0.00366831	0.0224636	0.591038		Age + eGFR + BMI + Smoking status + Alcohol consumption
	Breast	3173-49	3173-49	N-acylethanolamine acid amidase	NAAA	Female	0.616143	0.143518	1.76167e-05	0.00366831	0.0285683	0.610803		Age + eGFR + BMI + Smoking status + Alcohol consumption
	Breast	6081-52	6081-52	procollagen C-endopeptidase enhancer 2	PCOLCE2	Female	-1.35616	0.319021	2.12812e-05	0.00430825	0.0275571	0.600072		Age + eGFR + BMI + Smoking status + Alcohol consumption
	Breast	4763-31	4763-31	afamin	AFM	Female	2.03433	0.484106	2.64278e-05	0.00514842	0.0280614	0.61838		Age + eGFR + BMI + Smoking status + Alcohol consumption
	Breast	2925-9	2925-9	serpin family E member 1	SERPINE1	Female	-1.22974	0.292886	2.68441e-05	0.00514842	0.0271001	0.624264		Age + eGFR + BMI + Smoking status + Alcohol consumption
	Breast	8887-21	8887-21	nuclear distribution C, dynein complex regulator	NUDC	Female	2.00741	0.483585	3.30892e-05	0.00618343	0.024386	0.613723		Age + eGFR + BMI + Smoking status + Alcohol consumption
	Breast	2630-12	2630-12	interleukin 1 receptor accessory protein	IL1RAP	Female	-1.0069	0.244128	3.71592e-05	0.0067704	0.0288256	0.625865		Age + eGFR + BMI + Smoking status + Alcohol consumption
	Breast	14048-7	14048-7	interleukin 1 receptor accessory protein	IL1RAP	Female	-0.963325	0.233914	3.81709e-05	0.00678511	0.0292743	0.634516		Age + eGFR + BMI + Smoking status + Alcohol consumption
	Breast	2837-3	2837-3	MET proto-oncogene, receptor tyrosine kinase	MET	Female	1.69698	0.417928	4.89759e-05	0.00849848	0.0262625	0.617351		Age + eGFR + BMI + Smoking status + Alcohol consumption
	Breast	24643-21	N/A	crystallin lambda 1	CRYL1	Female	0.760701	0.189734	6.09006e-05	0.00994046	0.0225168	0.609626		Age + eGFR + BMI + Smoking status + Alcohol consumption
	Breast	4479-14	4479-14	serpin family G member 1	SERPING1	Female	-1.15893	0.289166	6.12757e-05	0.00994046	0.0253135	0.606788		Age + eGFR + BMI + Smoking status + Alcohol consumption
	Breast	8459-10	8459-10	bone morphogenetic protein 6	BMP6	Female	1.3871	0.346181	6.15311e-05	0.00994046	0.0242785	0.61837		Age + eGFR + BMI + Smoking status + Alcohol consumption
	Breast	4127-75	4127-75	complement C6	C6	Female	-1.47438	0.368386	6.27417e-05	0.00994046	0.0247587	0.62534		Age + eGFR + BMI + Smoking status + Alcohol consumption
	Breast	4929-55	4929-55	sex hormone binding globulin	SHBG	Female	0.63773	0.160787	7.29929e-05	0.01095	0.0258704	0.630022		Age + eGFR + BMI + Smoking status + Alcohol consumption
	Breast	7909-37	7909-37	sex hormone binding globulin	SHBG	Female	0.8236	0.20765	7.29979e-05	0.01095	0.0263643	0.630416		Age + eGFR + BMI + Smoking status + Alcohol consumption
	Breast	3367-8	3367-8	fetuin B	FETUB	Female	1.29452	0.326547	7.3621e-05	0.01095	0.0251661	0.614156		Age + eGFR + BMI + Smoking status + Alcohol consumption
	Breast	15391-114	N/A	growth arrest specific 6	GAS6	Female	1.83197	0.465508	8.30484e-05	0.0119609	0.023393	0.623504		Age + eGFR + BMI + Smoking status + Alcohol consumption
	Breast	7152-5	7152-5	hepatitis A virus cellular receptor 2	HAVCR2	Female	1.71524	0.436254	8.43295e-05	0.0119609	0.0257507	0.612984		Age + eGFR + BMI + Smoking status + Alcohol consumption
	Breast	8597-1	8597-1	transmembrane protein 9	TMEM9	Female	-1.72845	0.439934	8.5341e-05	0.0119609	0.0238624	0.615765		Age + eGFR + BMI + Smoking status + Alcohol consumption
	Breast	9191-8	9191-8	trefoil factor 2	TFF2	Female	0.670428	0.171484	9.24586e-05	0.0127139	0.024639	0.602302		Age + eGFR + BMI + Smoking status + Alcohol consumption
	Breast	17755-5	N/A	UDP-glucose 6-dehydrogenase	UGDH	Female	0.424824	0.109987	0.00011223	0.0149378	0.0215076	0.603878		Age + eGFR + BMI + Smoking status + Alcohol consumption
	Breast	5467-15	5467-15	heat shock protein 90 alpha family class B member 1	HSP90AB1	Female	1.13962	0.295131	0.000112731	0.0149378	0.0215917	0.612529		Age + eGFR + BMI + Smoking status + Alcohol consumption
	Breast	3473-78	3473-78	MPL proto-oncogene, thrombopoietin receptor	MPL	Female	-3.18533	0.829182	0.000122267	0.0159122	0.0258992	0.628486		Age + eGFR + BMI + Smoking status + Alcohol consumption
	Breast	25121-7	N/A	NODAL modulator 2	NOMO2	Female	1.43137	0.375054	0.000135392	0.0173112	0.0236533	0.607354		Age + eGFR + BMI + Smoking status + Alcohol consumption
	Breast	11265-8	11265-8	aldehyde dehydrogenase 1 family member A1	ALDH1A1	Female	0.555893	0.146298	0.000144859	0.018201	0.0210562	0.608042		Age + eGFR + BMI + Smoking status + Alcohol consumption
	Breast	6406-3	6406-3	chromosome 15 open reading frame 48	C15orf48	Female	1.31421	0.346254	0.000147346	0.018201	0.0220954	0.607558		Age + eGFR + BMI + Smoking status + Alcohol consumption
	Breast	15447-45	N/A	sorbitol dehydrogenase	SORD	Female	0.477135	0.126464	0.000161376	0.0196018	0.0221495	0.603615		Age + eGFR + BMI + Smoking status + Alcohol consumption
	Breast	19238-12	N/A	glutamate-ammonia ligase	GLUL	Female	0.860957	0.229404	0.000174717	0.0208744	0.0215036	0.585126		Age + eGFR + BMI + Smoking status + Alcohol consumption
	Breast	17758-79	N/A	dicarbonyl and L-xylulose reductase	DCXR	Female	0.467971	0.125735	0.000197747	0.0232448	0.0207078	0.588998		Age + eGFR + BMI + Smoking status + Alcohol consumption
	Breast	8239-223	8239-223	butyrylcholinesterase	BCHE	Female	-1.3468	0.363258	0.000209273	0.0242092	0.0219305	0.595938		Age + eGFR + BMI + Smoking status + Alcohol consumption
	Breast	6451-64	6451-64	asporin	ASPN	Female	1.43589	0.389929	0.000231009	0.0260203	0.0227803	0.614038		Age + eGFR + BMI + Smoking status + Alcohol consumption
	Breast	12446-49	12446-49	glutathione S-transferase alpha 1	GSTA1	Female	0.483233	0.131268	0.000232069	0.0260203	0.02051	0.607246		Age + eGFR + BMI + Smoking status + Alcohol consumption
	Breast	13499-30	13499-30	coagulation factor VIII	F8	Female	0.977272	0.266418	0.000244274	0.0269738	0.0230101	0.605587		Age + eGFR + BMI + Smoking status + Alcohol consumption
	Breast	2888-49	2888-49	complement C7	C7	Female	1.56026	0.427864	0.000265698	0.0289016	0.022815	0.612853		Age + eGFR + BMI + Smoking status + Alcohol consumption
	Breast	16043-30	N/A	SHC adaptor protein 1	SHC1	Female	1.4179	0.390577	0.00028313	0.0303449	0.0199823	0.616779		Age + eGFR + BMI + Smoking status + Alcohol consumption
	Breast	18289-16	N/A	C-C motif chemokine ligand 15	CCL15	Female	0.917469	0.253594	0.000297038	0.0313742	0.0209219	0.600068		Age + eGFR + BMI + Smoking status + Alcohol consumption
	Breast	13731-14	13731-14	complement C7	C7	Female	1.18747	0.329785	0.000317314	0.0330369	0.0227445	0.597167		Age + eGFR + BMI + Smoking status + Alcohol consumption
	Breast	2474-54	2474-54	amyloid P component, serum	APCS	Female	1.38309	0.385724	0.000336175	0.0336404	0.0226566	0.602685		Age + eGFR + BMI + Smoking status + Alcohol consumption
	Breast	19266-35	N/A	G3BP stress granule assembly factor 1	G3BP1	Female	0.918774	0.256317	0.000337686	0.0336404	0.0203879	0.616365		Age + eGFR + BMI + Smoking status + Alcohol consumption
	Breast	2911-27	2911-27	midkine	MDK	Female	-2.71809	0.759697	0.000346412	0.0336404	0.0234099	0.613408		Age + eGFR + BMI + Smoking status + Alcohol consumption
	Breast	11516-7	11516-7	fatty acid binding protein 1	FABP1	Female	0.743346	0.20784	0.000348198	0.0336404	0.0198841	0.613923		Age + eGFR + BMI + Smoking status + Alcohol consumption
	Breast	5028-59	5028-59	CD163 molecule	CD163	Female	0.775597	0.217266	0.000357249	0.0336404	0.021213	0.60285		Age + eGFR + BMI + Smoking status + Alcohol consumption
	Breast	21883-17	N/A	bone morphogenetic protein 5	BMP5	Female	0.91762	0.257069	0.000357603	0.0336404	0.0217033	0.59745		Age + eGFR + BMI + Smoking status + Alcohol consumption
	Breast	20549-1	N/A	IZUMO family member 4	IZUMO4	Female	-0.54039	0.151485	0.000360691	0.0336404	0.020054	0.598622		Age + eGFR + BMI + Smoking status + Alcohol consumption
	Breast	3316-58	3316-58	serpin family D member 1	SERPIND1	Female	-1.1854	0.332556	0.000364538	0.0336404	0.0206951	0.602602		Age + eGFR + BMI + Smoking status + Alcohol consumption
	Breast	19262-219	N/A	acyl-CoA dehydrogenase very long chain	ACADVL	Female	0.729862	0.204763	0.000364653	0.0336404	0.0190287	0.61439		Age + eGFR + BMI + Smoking status + Alcohol consumption
	Breast	5725-1	5725-1	osteomodulin	OMD	Female	0.69871	0.196494	0.000376712	0.033656	0.0212015	0.605085		Age + eGFR + BMI + Smoking status + Alcohol consumption
	Breast	3580-25	3580-25	serpin family A member 1	SERPINA1	Female	1.01938	0.286731	0.000377738	0.033656	0.0208893	0.594785		Age + eGFR + BMI + Smoking status + Alcohol consumption
	Breast	8376-25	8376-25	luteinizing hormone subunit beta	LHB	Female	-1.09186	0.307175	0.000378676	0.033656	0.0235129	0.617835		Age + eGFR + BMI + Smoking status + Alcohol consumption
	Breast	17138-8	N/A	glutathione S-transferase alpha 1	GSTA1	Female	0.595903	0.168258	0.000397709	0.0349217	0.018504	0.597774		Age + eGFR + BMI + Smoking status + Alcohol consumption
	Breast	20947-50	N/A	down-regulator of transcription 1	DR1	Female	0.669711	0.189617	0.000412573	0.0357956	0.0180782	0.56384		Age + eGFR + BMI + Smoking status + Alcohol consumption
	Breast	5722-78	5722-78	prolylcarboxypeptidase	PRCP	Female	1.15344	0.326986	0.000419502	0.0359686	0.021262	0.608431		Age + eGFR + BMI + Smoking status + Alcohol consumption
	Breast	21768-9	N/A	alpha-1,6-mannosylglycoprotein 6-beta-N-acetylglucosaminyltransferase	MGAT5	Female	-1.86273	0.529574	0.000435783	0.03693	0.0209247	0.602796		Age + eGFR + BMI + Smoking status + Alcohol consumption
	Breast	17694-32	N/A	proteasome activator subunit 2	PSME2	Female	1.01826	0.291855	0.000485005	0.0406289	0.0188838	0.616152		Age + eGFR + BMI + Smoking status + Alcohol consumption
	Breast	21106-206	N/A	centrin 1	CETN1	Female	0.416345	0.12034	0.000540691	0.0444405	0.0170333	0.567331		Age + eGFR + BMI + Smoking status + Alcohol consumption
	Breast	23326-10	N/A	glutathione S-transferase alpha 2	GSTA2	Female	0.454374	0.13137	0.000542701	0.0444405	0.0198227	0.60576		Age + eGFR + BMI + Smoking status + Alcohol consumption
	Breast	4562-1	4562-1	neurexophilin 1	NXPH1	Female	-0.931256	0.270134	0.000566049	0.0454042	0.0215502	0.604878		Age + eGFR + BMI + Smoking status + Alcohol consumption
	Breast	8960-3	8960-3	endoplasmic reticulum aminopeptidase 2	ERAP2	Female	0.684145	0.199045	0.000587903	0.0454042	0.0218114	0.608544		Age + eGFR + BMI + Smoking status + Alcohol consumption
	Breast	17802-4	N/A	N-acetylneuraminate synthase	NANS	Female	0.821223	0.238978	0.000589507	0.0454042	0.0196669	0.611134		Age + eGFR + BMI + Smoking status + Alcohol consumption
	Breast	12750-9	12750-9	integrin subunit beta 2	ITGB2	Female	1.28254	0.373922	0.000603634	0.0454042	0.0185397	0.579122		Age + eGFR + BMI + Smoking status + Alcohol consumption
	Breast	9377-25	9377-25	KIT ligand	KITLG	Female	-1.2665	0.369269	0.000604143	0.0454042	0.0197356	0.607409		Age + eGFR + BMI + Smoking status + Alcohol consumption
	Breast	3032-11	3032-11	glycoprotein hormones, alpha polypeptide, follicle stimulating hormone subunit beta	CGA, FSHB	Female	-0.346437	0.101019	0.000604827	0.0454042	0.0183775	0.621372		Age + eGFR + BMI + Smoking status + Alcohol consumption
	Breast	5078-82	5078-82	EPH receptor B6	EPHB6	Female	1.2423	0.362252	0.000604982	0.0454042	0.0190378	0.610964		Age + eGFR + BMI + Smoking status + Alcohol consumption
	Breast	8398-277	8398-277	retinoic acid receptor responder 1	RARRES1	Female	-0.403539	0.117703	0.000607013	0.0454042	0.0226229	0.60738		Age + eGFR + BMI + Smoking status + Alcohol consumption
	Breast	11237-49	11237-49	procollagen C-endopeptidase enhancer	PCOLCE	Female	-1.03797	0.303125	0.000616531	0.0454042	0.0211483	0.605044		Age + eGFR + BMI + Smoking status + Alcohol consumption
	Breast	15388-24	N/A	Fc fragment of IgG receptor IIIa	FCGR3A	Female	0.136583	0.0399022	0.000619453	0.0454042	0.0211347	0.608997		Age + eGFR + BMI + Smoking status + Alcohol consumption
	Breast	17450-51	N/A	histidyl-tRNA synthetase 1	HARS1	Female	1.06403	0.310992	0.000623	0.0454042	0.0206894	0.613554		Age + eGFR + BMI + Smoking status + Alcohol consumption
	Breast	9394-19	9394-19	carboxypeptidase Q	CPQ	Female	1.23047	0.35996	0.000630031	0.0454479	0.0207663	0.606321		Age + eGFR + BMI + Smoking status + Alcohol consumption
	Breast	18173-11	N/A	aldo-keto reductase family 7 member A3	AKR7A3	Female	0.422284	0.12366	0.000638138	0.0454479	0.0188552	0.591759		Age + eGFR + BMI + Smoking status + Alcohol consumption
	Breast	2819-23	2819-23	cadherin 5	CDH5	Female	1.27134	0.372489	0.000642307	0.0454479	0.0201693	0.614652		Age + eGFR + BMI + Smoking status + Alcohol consumption
	Breast	8697-38	8697-38	glypican 1	GPC1	Female	1.11068	0.325734	0.000650189	0.0455632	0.0195806	0.598288		Age + eGFR + BMI + Smoking status + Alcohol consumption
	Breast	7179-69	7179-69	neurofascin	NFASC	Female	1.13772	0.33407	0.000660106	0.0458177	0.0182759	0.612587		Age + eGFR + BMI + Smoking status + Alcohol consumption
	Breast	12433-8	12433-8	ADP ribosylation factor like GTPase 11	ARL11	Female	1.23012	0.362689	0.00069471	0.0477646	0.0177813	0.604136		Age + eGFR + BMI + Smoking status + Alcohol consumption
	Breast	12703-6	12703-6	NIMA related kinase 7	NEK7	Female	0.288531	0.0853235	0.000720609	0.0490822	0.0172848	0.56955		Age + eGFR + BMI + Smoking status + Alcohol consumption
	Breast	21351-8	N/A	glycyl-tRNA synthetase 1	GARS1	Female	0.922564	0.273625	0.000747218	0.0500658	0.0179108	0.608854		Age + eGFR + BMI + Smoking status + Alcohol consumption
	Breast	22049-24	N/A	tyrosine 3-monooxygenase/tryptophan 5-monooxygenase activation protein eta	YWHAH	Female	1.09589	0.325087	0.000748788	0.0500658	0.0196023	0.608901		Age + eGFR + BMI + Smoking status + Alcohol consumption
	Breast	3170-6	3170-6	methionyl aminopeptidase 2	METAP2	Female	0.831177	0.246937	0.000762803	0.0502203	0.0184177	0.597016		Age + eGFR + BMI + Smoking status + Alcohol consumption
	Breast	2783-18	2783-18	C-C motif chemokine ligand 3 like 3, C-C motif chemokine ligand 3 like 1	CCL3L3, CCL3L1	Female	-2.26564	0.673368	0.000766422	0.0502203	0.0208245	0.60626		Age + eGFR + BMI + Smoking status + Alcohol consumption
	Breast	5105-2	5105-2	reticulon 4 receptor	RTN4R	Female	0.967315	0.287737	0.00077436	0.0502203	0.0197989	0.603441		Age + eGFR + BMI + Smoking status + Alcohol consumption
	Breast	14086-11	14086-11	sphingomyelin phosphodiesterase acid like 3A	SMPDL3A	Female	0.554366	0.164977	0.000778663	0.0502203	0.0194923	0.600386		Age + eGFR + BMI + Smoking status + Alcohol consumption
	Breast	2748-3	2748-3	inhibin subunit beta A	INHBA	Female	0.879925	0.262104	0.000787467	0.0503426	0.0199361	0.612512		Age + eGFR + BMI + Smoking status + Alcohol consumption
	Breast	17818-22	N/A	SGT1 homolog, MIS12 kinetochore complex assembly cochaperone	SUGT1	Female	1.29756	0.387015	0.00080017	0.0507099	0.018868	0.595707		Age + eGFR + BMI + Smoking status + Alcohol consumption
	Breast	3169-70	3169-70	alpha-L-iduronidase	IDUA	Female	0.764501	0.229056	0.000844985	0.0530884	0.0197827	0.600066		Age + eGFR + BMI + Smoking status + Alcohol consumption
	Breast	20591-48	N/A	gliomedin	GLDN	Female	0.98842	0.296998	0.000874623	0.0543395	0.0199835	0.60755		Age + eGFR + BMI + Smoking status + Alcohol consumption
	Breast	23390-6	N/A	coiled-coil domain containing 107	CCDC107	Female	-0.986124	0.296455	0.000879811	0.0543395	0.0187426	0.606426		Age + eGFR + BMI + Smoking status + Alcohol consumption
	Breast	2841-13	2841-13	frizzled related protein	FRZB	Female	-1.60669	0.483613	0.000892914	0.0544829	0.0208164	0.610772		Age + eGFR + BMI + Smoking status + Alcohol consumption
	Breast	3344-60	3344-60	serpin family C member 1	SERPINC1	Female	-1.37034	0.412634	0.000897084	0.0544829	0.019454	0.60186		Age + eGFR + BMI + Smoking status + Alcohol consumption
	Breast	11830-48	11830-48	protein tyrosine phosphatase non-receptor type 11	PTPN11	Female	0.903973	0.273075	0.000931813	0.0561244	0.0187964	0.60568		Age + eGFR + BMI + Smoking status + Alcohol consumption
	Breast	20213-82	N/A	heat shock protein family A (Hsp70) member 6	HSPA6	Female	1.01335	0.306527	0.000946702	0.056298	0.017795	0.605057		Age + eGFR + BMI + Smoking status + Alcohol consumption
	Breast	12334-25	12334-25	serine hydroxymethyltransferase 1	SHMT1	Female	0.527676	0.159665	0.000950144	0.056298	0.0172245	0.599272		Age + eGFR + BMI + Smoking status + Alcohol consumption
	Breast	18186-15	N/A	threonyl-tRNA synthetase 1	TARS1	Female	0.699621	0.212506	0.000993923	0.058417	0.0171565	0.604121		Age + eGFR + BMI + Smoking status + Alcohol consumption
	Breast	17456-53	N/A	golgi membrane protein 1	GOLM1	Female	0.652354	0.198395	0.00100846	0.058642	0.0189309	0.593211		Age + eGFR + BMI + Smoking status + Alcohol consumption
	Breast	18309-18	N/A	citrate synthase	CS	Female	0.624037	0.18987	0.00101384	0.058642	0.0176709	0.599956		Age + eGFR + BMI + Smoking status + Alcohol consumption
	Breast	13591-31	13591-31	DNA primase subunit 1	PRIM1	Female	-2.4385	0.743333	0.00103627	0.0594673	0.0265289	0.630047		Age + eGFR + BMI + Smoking status + Alcohol consumption
	Breast	2706-69	2706-69	serpin family A member 7	SERPINA7	Female	1.77816	0.542955	0.00105674	0.0601679	0.0193595	0.593932		Age + eGFR + BMI + Smoking status + Alcohol consumption
	Breast	9831-12	9831-12	G3BP stress granule assembly factor 2	G3BP2	Female	0.646876	0.197905	0.00108075	0.0610582	0.0176336	0.614705		Age + eGFR + BMI + Smoking status + Alcohol consumption
	Breast	18397-5	N/A	aldo-keto reductase family 1 member C4	AKR1C4	Female	0.311527	0.095379	0.00109002	0.0611083	0.0183708	0.59547		Age + eGFR + BMI + Smoking status + Alcohol consumption
	Breast	11178-21	11178-21	sushi, von Willebrand factor type A, EGF and pentraxin domain containing 1	SVEP1	Female	0.636317	0.195099	0.00110823	0.0612387	0.0182583	0.596782		Age + eGFR + BMI + Smoking status + Alcohol consumption
	Breast	14109-15	14109-15	C-C motif chemokine ligand 15	CCL15	Female	0.981902	0.301205	0.00111447	0.0612387	0.0179548	0.591916		Age + eGFR + BMI + Smoking status + Alcohol consumption
	Breast	12491-23	12491-23	chloride intracellular channel 4	CLIC4	Female	1.42768	0.438056	0.00111756	0.0612387	0.0179052	0.599989		Age + eGFR + BMI + Smoking status + Alcohol consumption
	Breast	24681-2	N/A	phosphoserine phosphatase	PSPH	Female	1.2663	0.388933	0.00113064	0.0614935	0.0190509	0.597339		Age + eGFR + BMI + Smoking status + Alcohol consumption
	Breast	9264-11	9264-11	cathepsin O	CTSO	Female	1.08449	0.333634	0.00115192	0.0621868	0.0185714	0.610773		Age + eGFR + BMI + Smoking status + Alcohol consumption
	Breast	25962-51	N/A	WNK lysine deficient protein kinase 1	WNK1	Female	0.625028	0.192694	0.0011802	0.0632451	0.0162152	0.566521		Age + eGFR + BMI + Smoking status + Alcohol consumption
	Breast	7980-72	7980-72	UDP-GlcNAc:betaGal beta-1,3-N-acetylglucosaminyltransferase 2	B3GNT2	Female	1.71196	0.528152	0.00118938	0.0632714	0.0189401	0.615818		Age + eGFR + BMI + Smoking status + Alcohol consumption
	Breast	5846-24	5846-24	noggin	NOG	Female	-0.671724	0.207705	0.00122058	0.0642366	0.0198042	0.599496		Age + eGFR + BMI + Smoking status + Alcohol consumption
	Breast	13493-5	13493-5	glutamate ionotropic receptor delta type subunit 1	GRID1	Female	0.426694	0.132033	0.00123043	0.0642366	0.0156565	0.57048		Age + eGFR + BMI + Smoking status + Alcohol consumption
	Breast	12888-18	12888-18	Sin3A associated protein 30	SAP30	Female	0.282449	0.0874208	0.00123396	0.0642366	0.016172	0.550505		Age + eGFR + BMI + Smoking status + Alcohol consumption
	Breast	12764-3	12764-3	engulfment and cell motility 1	ELMO1	Female	0.395665	0.122838	0.00127735	0.0660234	0.0160712	0.584016		Age + eGFR + BMI + Smoking status + Alcohol consumption
	Breast	3066-12	3066-12	galectin 3	LGALS3	Female	-1.219	0.37931	0.00131021	0.0668212	0.0185976	0.605408		Age + eGFR + BMI + Smoking status + Alcohol consumption
	Breast	3311-27	3311-27	Fc fragment of IgG receptor IIIb	FCGR3B	Female	0.773121	0.240639	0.00131456	0.0668212	0.0188163	0.610891		Age + eGFR + BMI + Smoking status + Alcohol consumption
	Breast	15475-4	N/A	phospholipid transfer protein	PLTP	Female	1.1664	0.363314	0.00132529	0.0668212	0.0187542	0.600396		Age + eGFR + BMI + Smoking status + Alcohol consumption
	Breast	8236-8	8236-8	chromosome 18 open reading frame 32	C18orf32	Female	0.497928	0.155243	0.00133939	0.0668212	0.0159804	0.567984		Age + eGFR + BMI + Smoking status + Alcohol consumption
	Breast	4272-46	4272-46	glucose-6-phosphate isomerase	GPI	Female	0.699689	0.218302	0.00134995	0.0668212	0.0182016	0.60126		Age + eGFR + BMI + Smoking status + Alcohol consumption
	Breast	9317-4	9317-4	leucine rich repeat containing 25	LRRC25	Female	-1.5154	0.47314	0.00136073	0.0668212	0.0192099	0.61051		Age + eGFR + BMI + Smoking status + Alcohol consumption
	Breast	10803-22	10803-22	heat shock protein family A (Hsp70) member 1A, heat shock protein family A (Hsp70) member 1B	HSPA1A, HSPA1B	Female	1.05492	0.329628	0.00137263	0.0668212	0.0177327	0.606569		Age + eGFR + BMI + Smoking status + Alcohol consumption
	Breast	21958-4	N/A	ABR activator of RhoGEF and GTPase	ABR	Female	1.09223	0.341406	0.00137806	0.0668212	0.0185069	0.6102		Age + eGFR + BMI + Smoking status + Alcohol consumption
	Breast	20531-5	N/A	SLAM family member 9	SLAMF9	Female	-2.30289	0.719846	0.00137835	0.0668212	0.0243828	0.601311		Age + eGFR + BMI + Smoking status + Alcohol consumption
	Breast	24723-58	N/A	eukaryotic translation initiation factor 2 subunit beta	EIF2S2	Female	0.704137	0.220189	0.00138447	0.0668212	0.0163812	0.59516		Age + eGFR + BMI + Smoking status + Alcohol consumption
	Breast	21660-4	N/A	secretion associated Ras related GTPase 1B	SAR1B	Female	1.28948	0.403825	0.00140719	0.0673568	0.0176641	0.6019		Age + eGFR + BMI + Smoking status + Alcohol consumption
	Breast	21118-48	N/A	GTP cyclohydrolase I feedback regulator	GCHFR	Female	0.468892	0.146907	0.00141405	0.0673568	0.0166478	0.593384		Age + eGFR + BMI + Smoking status + Alcohol consumption
	Breast	20590-13	N/A	neuropeptide Y	NPY	Female	0.970977	0.304658	0.00143706	0.0680084	0.0182448	0.604254		Age + eGFR + BMI + Smoking status + Alcohol consumption
	Breast	5648-28	5648-28	chymotrypsinogen B2	CTRB2	Female	-0.349431	0.110343	0.00154136	0.0724737	0.0183144	0.598505		Age + eGFR + BMI + Smoking status + Alcohol consumption
	Breast	5358-3	5358-3	osteomodulin	OMD	Female	0.596064	0.18889	0.00160155	0.0748212	0.0185557	0.593974		Age + eGFR + BMI + Smoking status + Alcohol consumption
	Breast	2811-27	2811-27	angiopoietin 1	ANGPT1	Female	-1.01596	0.322309	0.0016208	0.0752383	0.0173672	0.592918		Age + eGFR + BMI + Smoking status + Alcohol consumption
	Breast	18901-26	N/A	heat shock protein family A (Hsp70) member 1A, heat shock protein family A (Hsp70) member 1B	HSPA1A, HSPA1B	Female	0.90419	0.287999	0.001692	0.0780463	0.0175498	0.608637		Age + eGFR + BMI + Smoking status + Alcohol consumption
	Breast	18895-54	N/A	glutathione S-transferase mu 4	GSTM4	Female	0.278877	0.0892719	0.00178467	0.0818031	0.0154001	0.572872		Age + eGFR + BMI + Smoking status + Alcohol consumption
	Breast	3758-63	3758-63	protein C, inactivator of coagulation factors Va and VIIIa	PROC	Female	-0.869547	0.279067	0.00183382	0.0834196	0.0166701	0.594613		Age + eGFR + BMI + Smoking status + Alcohol consumption
	Breast	2948-58	2948-58	growth hormone receptor	GHR	Female	0.873607	0.280757	0.0018607	0.0834196	0.018151	0.609369		Age + eGFR + BMI + Smoking status + Alcohol consumption
	Breast	19329-31	N/A	homeodomain interacting protein kinase 3	HIPK3	Female	-3.49702	1.12396	0.00186247	0.0834196	0.0202804	0.605088		Age + eGFR + BMI + Smoking status + Alcohol consumption
	Breast	18409-61	N/A	ADP ribosylation factor 5	ARF5	Female	0.394288	0.126748	0.00186572	0.0834196	0.0147773	0.560304		Age + eGFR + BMI + Smoking status + Alcohol consumption
	Breast	3050-7	3050-7	von Willebrand factor	VWF	Female	0.498364	0.160476	0.00189931	0.0844034	0.0178677	0.596678		Age + eGFR + BMI + Smoking status + Alcohol consumption
	Breast	19222-124	N/A	RAB5B, member RAS oncogene family	RAB5B	Female	0.945355	0.30501	0.00193895	0.0851793	0.0175817	0.599938		Age + eGFR + BMI + Smoking status + Alcohol consumption
	Breast	3216-2	3216-2	polymeric immunoglobulin receptor	PIGR	Female	0.510072	0.16458	0.00194014	0.0851793	0.0172554	0.593739		Age + eGFR + BMI + Smoking status + Alcohol consumption
	Breast	25051-104	N/A	FTO alpha-ketoglutarate dependent dioxygenase	FTO	Female	0.786468	0.254151	0.0019715	0.0855636	0.0170923	0.605388		Age + eGFR + BMI + Smoking status + Alcohol consumption
	Breast	19277-4	N/A	thiosulfate sulfurtransferase like domain containing 1	TSTD1	Female	0.747142	0.241453	0.00197238	0.0855636	0.0164245	0.593153		Age + eGFR + BMI + Smoking status + Alcohol consumption
	Breast	5496-49	5496-49	spondin 1	SPON1	Female	1.03246	0.334132	0.00200177	0.0859701	0.0171063	0.595319		Age + eGFR + BMI + Smoking status + Alcohol consumption
	Breast	19617-5	N/A	prostaglandin reductase 1	PTGR1	Female	0.377816	0.122293	0.00200534	0.0859701	0.0169607	0.585828		Age + eGFR + BMI + Smoking status + Alcohol consumption
	Breast	17843-30	N/A	phosphopantothenoylcysteine synthetase	PPCS	Female	1.04527	0.339291	0.00206481	0.0880018	0.0161537	0.601687		Age + eGFR + BMI + Smoking status + Alcohol consumption
	Breast	20939-113	N/A	NHP2 ribonucleoprotein	NHP2	Female	1.64863	0.537685	0.00216821	0.0914287	0.0162831	0.598379		Age + eGFR + BMI + Smoking status + Alcohol consumption
	Breast	11109-56	11109-56	sushi, von Willebrand factor type A, EGF and pentraxin domain containing 1	SVEP1	Female	0.667405	0.217688	0.0021703	0.0914287	0.0166426	0.592149		Age + eGFR + BMI + Smoking status + Alcohol consumption
	Breast	6470-19	6470-19	fibulin 1	FBLN1	Female	1.27383	0.416403	0.00221976	0.092975	0.0179355	0.599832		Age + eGFR + BMI + Smoking status + Alcohol consumption
	Breast	4549-78	4549-78	fucosyltransferase 5	FUT5	Female	0.652215	0.214016	0.00230756	0.0960998	0.0175944	0.589878		Age + eGFR + BMI + Smoking status + Alcohol consumption
	Breast	20535-68	N/A	interleukin 17 receptor E	IL17RE	Female	-1.03394	0.339763	0.00234145	0.0969571	0.0194967	0.601863		Age + eGFR + BMI + Smoking status + Alcohol consumption
	Breast	16758-96	N/A	heparin binding growth factor	HDGF	Female	0.748504	0.246393	0.00238272	0.0981088	0.0163521	0.584618		Age + eGFR + BMI + Smoking status + Alcohol consumption
	Breast	6947-4	6947-4	ST3 beta-galactoside alpha-2,3-sialyltransferase 6	ST3GAL6	Female	-0.427442	0.141033	0.00243904	0.0989165	0.0150333	0.593674		Age + eGFR + BMI + Smoking status + Alcohol consumption
	Breast	21539-139	N/A	synaptotagmin 6	SYT6	Female	-0.881463	0.290875	0.00244239	0.0989165	0.017528	0.597774		Age + eGFR + BMI + Smoking status + Alcohol consumption
	Breast	12784-10	12784-10	amyloid beta precursor protein binding family B member 3	APBB3	Female	0.733352	0.242006	0.00244305	0.0989165	0.0156678	0.571186		Age + eGFR + BMI + Smoking status + Alcohol consumption
	Corpus uteri	8702-42	8702-42	osteoclast associated Ig-like receptor	OSCAR	Female	2.62972	0.577927	5.35772e-06	0.0390471	0.0443988	0.599364	Age + eGFR
	Corpus uteri	2666-53	2666-53	decorin	DCN	Female	2.59374	0.603868	1.74527e-05	0.0430079	0.0258014	0.707951	Age + eGFR
	Corpus uteri	21002-1	N/A	NudC domain containing 2	NUDCD2	Female	1.07993	0.251611	1.77036e-05	0.0430079	0.0365362	0.579927	Age + eGFR
	Corpus uteri	20935-4	N/A	phosducin like 3	PDCL3	Female	0.530558	0.128305	3.54742e-05	0.064634	0.0359294	0.551862	Age + eGFR
	Corpus uteri	15452-5	N/A	5'-nucleotidase ecto	NT5E	Female	1.59777	0.400924	6.74202e-05	0.0957648	0.0407717	0.686277	Age + eGFR
	Corpus uteri	12350-86	12350-86	ETS proto-oncogene 2, transcription factor	ETS2	Female	1.96647	0.498104	7.88404e-05	0.0957648	0.0323513	0.665065	Age + eGFR
	Corpus uteri	22525-9	N/A	paired box 3	PAX3	Female	0.739076	0.189216	9.38416e-05	0.0977025	0.0293097	0.560763	Age + eGFR
	Corpus uteri	8702-42	8702-42	osteoclast associated Ig-like receptor	OSCAR	Female	2.67759	0.577596	3.55641e-06	0.0259191	0.0584499	0.66798		Age + eGFR + BMI
	Corpus uteri	12350-86	12350-86	ETS proto-oncogene 2, transcription factor	ETS2	Female	2.12976	0.502725	2.27107e-05	0.0715052	0.0499296	0.677458		Age + eGFR + BMI
	Corpus uteri	20935-4	N/A	phosducin like 3	PDCL3	Female	0.544517	0.130336	2.94341e-05	0.0715052	0.0498095	0.646899		Age + eGFR + BMI
	Corpus uteri	15452-5	N/A	5'-nucleotidase ecto	NT5E	Female	1.65866	0.40629	4.45618e-05	0.0811915	0.0558833	0.713636		Age + eGFR + BMI
	Corpus uteri	21002-1	N/A	NudC domain containing 2	NUDCD2	Female	1.03553	0.257255	5.69005e-05	0.0821307	0.0466205	0.620414		Age + eGFR + BMI
	Corpus uteri	13076-4	13076-4	FMR1 autosomal homolog 1	FXR1	Female	-4.3221	1.08472	6.76158e-05	0.0821307	0.0919204	0.767075		Age + eGFR + BMI
	Corpus uteri	5112-73	5112-73	CD200 molecule	CD200	Female	3.6098	0.923781	9.32022e-05	0.0860498	0.0480844	0.662264		Age + eGFR + BMI
	Corpus uteri	22525-9	N/A	paired box 3	PAX3	Female	0.734771	0.18819	9.44565e-05	0.0860498	0.0422843	0.650706		Age + eGFR + BMI
Skin	Melanoma	24973-11	N/A	MICAL like 1	MICALL1	Both	2.1477	0.407549	1.36576e-07	0.000995365	0.12824	0.77873	Age + Sex + eGFR
	Melanoma	9826-135	9826-135	fragile histidine triad diadenosine triphosphatase	FHIT	Both	0.590686	0.128968	4.6478e-06	0.0169366	0.106409	0.783541	Age + Sex + eGFR
	Melanoma	6229-13	6229-13	chorionic somatomammotropin hormone 1, chorionic somatomammotropin hormone 1, chorionic somatomammotropin hormone 2	CSH1, CSH1, CSH2	Both	0.744629	0.173742	1.82057e-05	0.0442278	0.0999474	0.804214	Age + Sex + eGFR
	Melanoma	5981-6	5981-6	glutamine amidotransferase class 1 domain containing 3A	GATD3A	Both	2.8138	0.668078	2.53363e-05	0.0442371	0.101852	0.778383	Age + Sex + eGFR
	Melanoma	12368-18	12368-18	lysine acetyltransferase 2B	KAT2B	Both	2.37576	0.572997	3.38051e-05	0.0442371	0.0995747	0.736891	Age + Sex + eGFR
	Melanoma	20376-64	N/A	TatD DNase domain containing 1	TATDN1	Both	1.8338	0.444117	3.64192e-05	0.0442371	0.100963	0.724035	Age + Sex + eGFR
	Melanoma	24973-11	N/A	MICAL like 1	MICALL1	Both	2.28997	0.430046	1.0099e-07	0.000736013	0.150555	0.778979		Age + Sex + eGFR + BMI + Smoking status + Alcohol consumption
	Melanoma	9826-135	9826-135	fragile histidine triad diadenosine triphosphatase	FHIT	Both	0.601711	0.13493	8.21747e-06	0.0299444	0.121074	0.78161		Age + Sex + eGFR + BMI + Smoking status + Alcohol consumption

### Sheet: Table S12
Table S12. Characteristics of the proteins associated with incident and/or prevalent cancer
Cancer type/site	Condition	Aptamer 7k	Aptamer 5k	Protein	Protein class / function	Tissue expression (HPA)	Differential regulation (GEPIA)		FinGen		GWAS catalogue		AGES-RS			GTEx Portal
							In relevant tumour site	In other tissues of relevant body system	Top clinical trait	Lead SNP	Trait	Lead SNP	Cis SNP	Beta (per MA)	P-value (log10P)	Tissue(s)	Cis and/or splice SNP (P< 1E-06)	Direction of effect
Esophagus	Incident	10961-15	10961-15	PLAAT4	Enzyme	Low tissue-specificity	Up-regulated in ESC	Up-regulated in PAC and STC	NA	NA	Urate levels	rs143825439	NS	NS	NS	NA	NA	NA
	Incident	21476-43	NA	NEIL2	Enzyme	Low tissue-specificity	NS	Up-regulated in PAC	Cholelithiasis	rs17810889	Triglycerides	rs1883017	NS	NS	NS	NA	NA	NA
	Incident	20526-3	NA	RAET1L	Cell surface glycoprotein	Esophagus	Down-regulated in ESC	Up-regulated in PAC and COC	NS	NS	BCC	rs12205199	rs61730071	0.466389	2.96e-147	Esophagus (mucosa)	rs61730071	Consistent
	Incident	19281-86	NA	MAFG	Transcription factor	Low tissue-specificity	NS	NS	Height	rs4072801	NS	NS	NS	NS	NS	NA	NA	NA
	Incident	20458-22	NA	NDUFA2	Enzyme subunit	Low tissue-specificity	NS	Up-regulated in PAC	NS	NS	MC differentiation	rs5744441	NS	NS	NS	NA	NA	NA
	Incident	9842-2	9842-2	CTNNB1	Cell adhesion	Low tissue-specificity	NS	Up-regulated in COC, PAC, REC and STC	COC	rs11716983	Height	rs11711946	NS	NS	NS	NA	NA	NA
	Incident	2858-29	2858-29	HAT1	Enzyme	Low tissue-specificity	Up-regulated in ESC	Up-regulated in STC	Height	rs6759575	Educational attainment	rs72890842	NS	NS	NS	NA	NA	NA
	Incident	13231-90	13231-90	IGHG4	Immunoglobulin	Lymphoid tissue	Up-regulated in ESC	Up-regulated in COC, PAC, REC and STC	Hypothyroidism	rs139538335	IgG	rs7153753	NS	NS	NS	NA	NA	NA
	Incident	21905-10	NA	ITGA2|ITGB1	Integrin	Low tissue-specificity|Lymphoid tissue	Up-regulated in ESC	Up-regulated in COC, PAC, REC and STC	Height	rs79224226	Lung function	rs34865297	NS	NS	NS	NA	NA	NA
	Incident	12444-39	12444-39	NR5A2	Nuclear receptor	Stomach	NS	Down-regulated in PAC, Up-regulated in STC	AMD	rs12566266	PAC	rs3790844	NS	NS	NS	NA	NA	NA
	Incident	7231-37	7231-37	TMPRSS11A	Enzyme	Esophagus	Down-regulated in ESC	NS	Statin medication	rs139440839	NS	NS	NS	NS	NS	NA	NA	NA
	Incident	22397-2	NA	XBP1	Transcription factor	Pancreas	NS	Up-regulated in COC, REC. Down-regulated in PAC	BRC	rs186430430	BRC	rs62235753	NS	NS	NS	NA	NA	NA
	Incident	7073-69	7073-69	C22orf15	Secreted	Fallopian tube	NS	NS	NS	NS	NS	NS	NS	NS	NS	NA	NA	NA
	Incident	17724-3	NA	WWOX	Enzyme	Low tissue-specificity	NS	Up-regulated in PAC	Height	rs186984516	Height	rs1424112	NS	NS	NS	NA	NA	NA
	Incident	21343-3	NA	ARC	Cytoskeleton	Brain, pituitary gland	NS	NS	Cancers of the digestive system	rs2294008, rs5895729	STC	rs10105842	NS	NS	NS	NA	NA	NA
	Incident	21837-3	NA	SSR2	Transporter	Low tissue-specificity	NS	NS	BMI (kg/m2), Atrial fibrilation	rs2095402, rs547368930	Neutrophil count	rs56094355	NS	NS	NS	NA	NA	NA
Stomach	Incident	16763-11	NA	LECT2	Plasma protein	Liver	NS	NS	Eye disease	rs887224487	Height	rs2428158	rs1876622; rs78426765	-1,30; -0,52	139,7; 68,4	NA	NA	NA
	Incident	17797-1	NA	CUL1	Plasma protein	Low tissue-specificity	NS	Up-regulated in PAC	Height	rs148190310	Height	rs6961761	NS	NS	NS	NA	NA	NA
	Incident	2839-2	2839-2	TNFSF4	Cytokine	Low tissue-specificity	NS	Up-regulated in PAC	Coagulation defects	rs16845405	SLE	rs2205960	NS	NS	NS	NA	NA	NA
	Incident	25258-41	NA	SPATA5	Enzyme	Low tissue-specificity	NS	Up-regulated in ESC	Height	rs34691438	Height	rs2047201	NS	NS	NS	NA	NA	NA
	Prevalent	9185-15	9185-15	TFF1	Secreted (to digestive system)	Stomach	NS	Up-regulated in COC, ESC, PAC, REC	Diabetes	rs876497	Pancreatic cancer	rs1547374	rs3761376	-0.397386	71.2153	NA	NA	NA
	Prevalent	6416-8	6416-8	GKN2	Secreted (gastric mucosa homeostasis)	Stomach	Down-regulated in STC	NS	Muscular dystrophy	rs116279945	TFF1 levels	rs62133344	rs62133344	-0.932486	96.7901	NA	NA	NA
	Prevalent	17685-9	NA	APOA4	Lipid transport	Intestine	NS	NS	Statin treat., dyslipidemia	rs964184	TG, Cholesterol	rs662799	rs186808413; rs1729408	-0,582112; -0,0907845	8,12528; 5,15546	NA	NA	NA
	Prevalent	17672-184	NA	CBLIF	Cobalt transport	Stomach	NS	NS	NA	NA	Height	rs7117509	rs150884181	-0.465768	12.1199	NA	NA	NA
	Prevalent	13095-51	13095-51	REG1A	Secreted (to digestive system)	Pancreas	NS	Down-regulated in PAC. Up-regulated in COC, REC	Autoimmune diseases	rs1005902187	Lithostathine levels	rs76841471	rs34649458	0.481373	30.6191	NA	NA	NA
	Prevalent	9191-8	9191-8	TFF2	Secreted (to digestive system)	Stomach	Down-regulated in STC	Up-regulated in PAC, COC, REC	Diabetes	rs876497	Pancreatic cancer	rs1547374	rs225343	-0.1221860	8.23347	NA	NA	NA
	Prevalent	13460-4	13460-4	CHAD	Plasma protein	Low tissue-specificity	Down-regulated in STC	Down-regulated in PAC	Prostate malignancies	rs1344052333	Height	rs201158957	NS	NS	NS	NA	NA	NA
	Prevalent	16770-3	NA	REG1B	Secreted (to digestive system)	Pancreas	NS	Down-regulated in PAC	NS	NS	Lithostathine levels	rs76841471	rs2073442	-0.519332	136.397	Pancreas	rs2073442	Consistent
	Prevalent	3415-61	3415-61	IBSP	Cell adhesion	Pituitary gland	NS	NS	Gout	rs116295944	Height	rs1054627	rs2616262	-0.1219800	10.10430	Skeletal muscle	rs2616262	Inconsistent
	Prevalent	15314-49	NA	CLIC4	Transporter	Low tissue-specificity	NS	Up-regulated in PAC. Down-regulated in COC, REC	Hypertension	rs111283598	Platelet	rs66530629	rs3122044	-0.1004330	7.20018	Pancreas, heart, adipose tissue (subcutaneous), artery, lung	rs3122044	Consistent
	Prevalent	9177-6	9177-6	FAM3B	Cytokine	Digestive system	Down-regulated in STC	Down-regulated ESC. Up-regulated in COC, REC	Diabetes	rs914183	NS	NS	rs4818234	-0,843071	78,7814	Pancreas, esophagus, stomach	rs4818234	Consistent
	Prevalent	19606-28	NA	IHH	Plasma protein	Digestive system	NS	Up-regulated in PAC, COC, REC	Statin medication	rs113414093	Height	rs6741325	rs142036701	-1.39016	17.5583	NA	NA	NA
	Prevalent	6597-24	6597-24	FAM174A	Unknown	Low tissue-specificity	NS	NS	NS	NS	NS	NS	NS	NS	NS	NA	NA	NA
	Prevalent	6463-59	6463-59	QRFP	Neuropeptide	Low tissue-specificity	NS	NS	BMI	rs6597650	NS	NS	NS	NS	NS	NA	NA	NA
	Prevalent	4721-54	4721-54	TFF3	Plasma protein	Digestive system	Up-regulated in STC	Up-regulated in PAC, COC, REC	Autoimmune diseases	rs11203201	HDL	rs73909006	rs181026632	-0.9102340	7.31266	NA	NA	NA
	Prevalent	16613-3	NA	CDH17	Plasma protein	Intestine	Up-regulated in STC	Up-regulated in PAC, COC, REC	BMI	rs2515137	Height	rs4397372	rs4587298	-0.250970	39.4388	Esophagus, spleen	rs4587298	Consistent
	Prevalent	10464-6	10464-6	ANTXR1	Receptor	Low tissue-specificity	Up-regulated in STC	Up-regulated in PAC, ESC	Spinal stenosis	rs4340572	Breast cancer	rs4602255	NS	NS	NS	NA	NA	NA
	Prevalent	16916-19	NA	SLITRK6	Sensory transduction	Salivary gland	NS	NS	NS	NS	BMI	rs77432547	rs113814592	-0.222173	191640	NA	NA	NA
	Prevalent	7194-36	7194-36	NPTN	Transporter	Low tissue-specificity	NS	Up-regulated in PAC	Glaucoma	rs7169374	cALT levels	rs3935942	NS	NS	NS	NA	NA	NA
	Prevalent	19213-1	NA	SPINK4	Secreted (to digestive system)	Intestine	Up-regulated in STC	Up-regulated in PAC, COC, REC	NS	NS	CKD	rs1630171	rs4878529	0,753906	208,706	Colon (transverse)	rs4878529	Consistent
	Prevalent	5843-60	5843-60	EHMT2	Enzyme	Low tissue-specificity	NS	Up-regulated in PAC	Coeliac disease	rs1265905	Nephropathy	rs652888	NS	NS	NS	NA	NA	NA
	Prevalent	15559-5	NA	ANTXR2	Receptor	Low tissue-specificity	NS	Down-regulated in COC, REC. Up-regulated in PAC	Hypertension	rs141241985	Lymphocyte count	rs139246187	rs7674623	0.266493	28.1123	Adipose tissue	rs7674623	Consistent
	Prevalent	16621-77	NA	NAXE	Enzyme	Low tissue-specificity	NS	NS	Migraine	rs12136856	CKD	rs11576266	rs76204982; rs61104051	-1,06955; -0,240	64,8519; 31,355	Brain, muscle (skeletal), skin	rs61104051	Consistent
	Prevalent	11827-7	11827-7	RORC	Nuclear receptor	Liver	NS	Down-regulated in ESC. Up-regulated in COC, REC	IBD	rs11204894	Liver enzymes	rs17582155	rs186152524	1.652920	8.76242	NA	NA	NA
	Prevalent	10521-10	10521-10	MXRA8	Cell adhesion	Low tissue-specificity	NS	Up-regulated in PAC. Down-regulated in COC, REC	Hernia	rs12142199	Cancer pleiotropy	rs186507655	NS	NS	NS	NA	NA	NA
	Prevalent	23291-18	NA	PID1	Adaptor protein	Low tissue-specificity	NS	Down-regulated in ESC, COC and REC	Migraine	rs36005628	Height	rs1227005	NS	NS	NS	NA	NA	NA
	Prevalent	9578-263	9578-263	MANSC4	Unknown	Brain	NS	NS	Coxarthrosis	rs11049204	Glucose levels	rs11049144	rs10842984	0.795745	296.8	Testis	rs10842984	Consistent
	Prevalent	25052-3	NA	CRLF3	Cell cycle	Lymphoid tissue	Up-regulated in STC	Up-regulated in PAC	Height	rs62070648	Platelet	rs6505211	NS	NS	NS	NA	NA	NA
	Prevalent	16785-45	NA	DEFA5	Plasma protein	Intestine	NS	Up-regulated in COC, REC	NS	NS	Blood cell count	rs13267464	rs7839771	-0,396985	6,14363	NA	NA	NA
	Prevalent	24497-8	NA	TRIML1	Enzyme	Testis	NS	NS	NS	NS	NS	NS	NS	NS	NS	NA	NA	NA
	Prevalent	22414-127	NA	TLK1	Enzyme	Low tissue-specificity	Up-regulated in STC	Up-regulated in ESC, PAC	Muscular dystrophy	rs539710018	Height	rs2676131	NS	NS	NS	NA	NA	NA
	Prevalent	6557-50	6557-50	LRRC15	Transporter	Lymphoid tissue	NS	Up-regulated in COC, ESC, PAC, REC	Height	rs9857914	NS	NS	rs59950502	0,413842	46,2311	Stomach, esophagus, colon	rs59950502	Consistent
	Prevalent	3009-3	3009-3	TGFBR3	Plasma protein	Low tissue-specificity	NS	Down-regulated in COC, REC	Diseases of the veins	rs11583606	Height	rs10493856	rs374480527	-0.7346660	6.51556	NA	NA	NA
Colon	Incident	23320-11	NA	MVB12B	Transporter	Brain	NS	NS	Glaucoma	rs11788891	Calcium levels	rs10739679	rs10760433	-0.210372	21.5316	Colon (sigmoid), pancreas, esophagus, others	rs10760433	Consistent
	Incident	3447-64	3447-64	CXCL8	Cytokine	Bone marrow	Up-regulated in colon	Up-regulated in STC, REC, PAC and ESC	Statin medication	rs573930512	Blood cell count	rs62312418	rs771893076	-1.508750	13.7607	NA	NA	NA
	Incident	25238-6	NA	BCL2L14	Apoptosis	Intestine, stomach, testis	Up-regulated in colon	Up-regulated in STC, REC, ESC	NS	NS	Serum phosphate	rs11054575	NS	NS	NS	NA	NA	NA
	Incident	15617-8	NA	XCL2	Cytokine	Lymphoid tissue, bone marrow	NS	NS	Coagulation defects	rs536498583	Serum lymphotactin	rs4656599	rs1040508	0.1051390	8.68575	Colon, whole blood, lung, stomach, adipose tissue	rs1040508	Inconsistent
	Incident	20105-7	NA	MYL6	Myosin	Low tissue specificity	Down-regulated in colon and rectum	Up-regulated in PAC	Hypothyroidism	rs2640564	Height	rs35436573	NS	NS	NS	NA	NA	NA
	Incident	13509-5	13509-5	SCAMP5	Transporter	Brain, retina	NS	Down-regulated in PAC, up-regulated in ESC	Glaucoma	rs148958672	Smoking status	rs12050494	NS	NS	NS	NA	NA	NA
	Incident	14631-22	14631-22	DUSP16	Enzyme	Low tissue specificity	Up-regulated in colon	Up-regulated in REC	Hypertension	rs4763853	Height	rs10845563	NS	NS	NS	NA	NA	NA
	Incident	20381-21	NA	PIH1D2	NA	Testis	NS	NS	Dorsopathies	rs45447196	NS	NS	NS	NS	NS	NA	NA	NA
	Incident	11890-2	11890-2	VSIG1	Immunglobulin	Stomach	NS	Up-regulated in ESC and PAC	Height	rs747814836	NS	NS	NS	NS	NS	NA	NA	NA
Rectum	Prevalent	23670-11	NA	DPH2	NA	Low tissue specificity	NS	NS	Height	rs144189378	Schizophrenia	rs4660761	NS	NS	NS	NA	NA	NA
	Prevalent	22799-17	NA	TBC1D28	NA	Testis	NS	NS	NS	NS	NS	NS	NS	NS	NS	NA	NA	NA
	Prevalent	16298-84	NA	PLA2G2D	Enzyme	Lymphoid tissue	NS	NS	IBD	rs4654809	NS	NS	NS	NS	NS	NA	NA	NA
	Prevalent	5457-5	5457-5	COLEC12	Receptor	Cervix	Down-regulated in colon and rectum	Up-regulated in PAC	Height	rs694785	Height	rs618671	rs2015412	0.110518	7.42306	NA	NA	NA
	Prevalent	11220-53	11220-53	C10orf105	NA	Brain	NS	NS	Brain tumour	rs142472840	NS	NS	NS	NS	NS	NA	NA	NA
	Prevalent	11196-31	11196-31	COL6A3	Cell adhesion	Smooth muscle	Down-regulated in colon and rectum	Up-regulated in PAC and STC	NS	NS	Height	rs7602387	rs139498556	-0.8348620	9.12961	NA	NA	NA
	Prevalent	25947-116	NA	PIK3C3	Enzyme	Low tissue specificity	NS	Up-regulated in PAC	BMI	rs7230624	BMI	rs559231	NS	NS	NS	NA	NA	NA
	Prevalent	10752-8	10752-8	CDYL2	NA	Brain	NS	Up-regulated in PAC	Cataract	rs56055503	Breast cancer	rs13329835	NS	NS	NS	NA	NA	NA
	Prevalent	2982-82	2982-82	LGALS4	Lectin	Intestine	Up-regulated in colon and rectum	Up-regulated in STC, PAC and ESC	Dementia	rs1248038672	NS	NS	rs10407371	0.200086	27.3685	NA	NA	NA
	Prevalent	23771-17	NA	ATF5	Transcription factor	Liver	NS	Up-regulated in PAC	Gout	rs570167914	Aorta	rs149133670	NS	NS	NS	NA	NA	NA
	Prevalent	4374-45	4374-45	GDF15	Hormone	Kidney	Up-regulated in colon and rectum	Up-regulated in STC and ESC	Hypothyroidism	rs4808779	BMI	rs16982345	rs1058587	0.357766	73.31200	NA	NA	NA
	Prevalent	13112-179	13112-179	FSTL1	Hebarin binding	Low tissue specificity	Down-regulated in colon and rectum	Up-regulated in PAC, ESC and STC	Myotonic disorders	rs138177408	BMD	rs76311806	rs1147707	-0.387596	95.6582	Whole blood, brain	rs1147707	Consistent
	Prevalent	10702-1	10702-1	COL28A1	Cell adhesion	Salivary gland	Down-regulated in colon and rectum	Down-regulated in STC and PAC	IBD	rs142839031	Height	rs7784265	NS	NS	NS	NA	NA	NA
	Prevalent	9525-1	9525-1	PTK7	Enzyme	Low tissue specificity	Up-regulated in colon and rectum	Up-regulated in STC and ESC	Antihypertensive medication	rs3828755	Height	rs9472007	rs73432512	0.200889	9.90390	Adipose tissue	PTK7	Consistent
	Prevalent	7085-81	7085-81	CDSN	NA	Skin	NS	NS	Celiac disease	rs1619179	Hemoblobin	rs34182778	NS	NS	NS	NA	NA	NA
	Prevalent	3182-38	3182-38	ENTPD1	Enzyme	Low tissue specificity	NS	Up-regulated in PAC and STC	Diverticula disease of the intestine	rs2153914	Lymphocyte count	rs4539246	rs3181122	0.165886	18.1483	Lymphocytes (transformed), spleen,	rs3181122	Consistent
	Prevalent	7861-9	7861-9	ROR2	Enzyme	Low tissue specificity	Down-regulated in colon and rectum	Up-regulated in PAC	Varicose veins	rs6479353	Height	rs10761129	rs4744111	0.1306560	11.19710	Thyroid, adipose tissue	rs4744111	Consistent
	Incident	12466-7	12466-7	HNRNPA1	RNA binding	Low tissue specificity	Up-regulated in colon and rectum	Up-regulated in PAC	Weight	rs35979828	Red blood cells	rs35979828	rs527255082	-1.3760700	5.67723	NA	NA	NA
	Incident	23000-22	NA	NLGN1	Cell adhesion	Brain	Down-regulated in colon and rectum	NS	Weight	rs583514	Smoking	rs694786	rs477338	0.1350870	10.24480	NA	NA	NA
	Incident	4889-82	4889-82	WNT7A	Plasma protein	Brain, gallbladder	NS	Up-regulated in PAC	Height	rs191043842	Height	rs6786420	NS	NS	NS	NA	NA	NA
	Incident	12408-333	12408-333	RAB22A	Transporter	Low tissue specificity	NS	Up-regulated in PAC and STC	Weight	rs187460872	Height	rs707557	NS	NS	NS	NA	NA	NA
	Incident	19579-5	NA	DEFA1	Transporter	Low tissue specificity	NS	NS	NS	NS	Neutrophil count	rs34914251	rs4284061	0.1258070	10.33230	NA	NA	NA
	Incident	21513-1	NA	CASP7	Enzyme	Low tissue specificity	NS	Up-regulated in PAC and ESC	Cataract	s141266925	Cataract	rs12777332	NS	NS	NS	NA	NA	NA
	Incident	14107-1	14107-1	MTHFS	Enzyme	Liver	NS	Up-regulated in PAC	AMD	rs12566266	Esoinophil count	rs7257	rs35144922	-0.431356	102.8230	Skeletal muscle, esophagus, colon, others	rs35144922	Consistent
	Incident	23369-17	NA	PHYH	Enzyme	Liver	NS	Up-regulated in ESC	Height	rs936609004	SHBG levels	rs11598634	NS	NS	NS	NA	NA	NA
	Incident	23298-148	NA	THEM4	Enzyme	Low tissue specificity	NS	NS	Dernatitis	rs77426698	X-18921 levels	rs28415528	NS	NS	NS	NA	NA	NA
	Incident	2775-54	2775-54	IL17F	Cytokine	Lymphoid tissue	NS	NS	BMI	rs190787685	Pancreatic cancer	rs763780	NS	NS	NS	NA	NA	NA
	Incident	10535-25	10535-25	COX6A2	Oxidoreductase	Heart	NS	NS	Lupus	rs141764869	NS	NS	NS	NS	NS	NA	NA	NA
	Incident	3837-6	3837-6	ZAP70	Enzyme	Lymphoid tissue	NS	Up-regulated in PAC	Auoimmune diseases	rs145955907	Math skills	rs11683207	NS	NS	NS	NA	NA	NA
	Incident	10830-5	10830-5	EFCAB14	NA	Parathyroid gland	NS	Up-regulated in PAC	NS	NS	Acute myeloid leukemia	rs1440491	NS	NS	NS	NA	NA	NA
Pancreas	Incident	20585-9	NA	CD300LG	Receptor	Adipose tissue	NS	Down-regulated in COC, REC and STC	Malignant neoplasm of prostate	rs1234821681	Lipoproteins	rs72836561	rs72836561, rs117054361	-0,915006, -0,279345	15,09, 7,39788	NA	NA	NA
	Incident	4318-12	4318-12	PTPN6	Enzyme	Lymphoid tissue	Up-regulated in PAC	Up-regulated in REC and STC	LOAD	rs782726275	Height	rs741090	NS	NS	NS	NA	NA	NA
	Incident	8619-12	8619-12	CADM4	Cell adhesion	Brain	NS	Down-regulated in COC, REC and ESC	Dementia	rs139632081	NS	NS	NS	NS	NS	NA	NA	NA
	Incident	2741-22	2741-22	SIGLEC6	Lectin	Placenta	NS	NS	Height	rs872629	SLE	rs3794986	rs73559183	1055650	210.8810	NA	NA	NA
	Incident	12939-1	12939-1	POLR1C	Transcription	Low tissue specificity	Up-regulated in PAC	Up-regulated in COC, REC and STC	Hearing loss	rs9349256	Platelets	rs144041302	NS	NS	NS	NA	NA	NA
	Incident	6626-81	6626-81	CHST12	Enzyme	Low tissue specificity	Up-regulated in PAC	Up-regulated in ESC	Hypertension	rs13233428	Reticulocytes	rs35697782	rs7810812	0.240462	28.1589	Spleen, adipose tissue, nerve (tibial)	rs7810812	Consistent
Kidney	Prevalent	8225-86	8225-86	EPHB2	Enzyme	Intestine	NS	NS	Height	rs615457	BMD	rs185093006	rs28455953	-0.520074	6192	Whole blood	rs28455953	Consistent
	Prevalent	8400-74	8400-74	GRP	Plasma protein	Stomach, lung	NS	NS	T2D	rs9949796	BMI	rs7243357	NS	NS	NS	NA	NA	NA
	Prevalent	22533-95	NA	PPP1R10	Metal binding	Low tissue-specificity	NS	NS	Coeliac disease	rs9262142	Monocyte count	rs1264423	NS	NS	NS	NA	NA	NA
	Prevalent	9026-40	9026-40	BTNL8	Immune	Intestine	NS	NS	NS	NS	CKD	rs34030001	rs2387717	-0.260813	45.6019	Whole blood, testis, adipose tissue, thyroid, colon	rs2387717	Inconsistent
	Prevalent	21272-100	NA	RTRAF	RNA binding	Low tissue-specificity	NS	NS	NA	NA	BMI	rs1253682	NS	NS	NS	NA	NA	NA
	Incident	9021-1	9021-1	HAVCR1	CD marker	Kidney	Up-regulated in KIC	NS	Statin medication	rs58198139	Cholesterol	rs6874202	rs10462975	0.431270	108.7390	Lung	rs10462975	Consistent
	Incident	24684-7	NA	GIMAP4	GTP binding	Lymphoid tissue	Up-regulated in KIC	Down-regulated in BLC	Hypertension	rs979739664	Lymphocyte count	rs35114152	rs7784108	0.671744	230.778	Whole blood	rs7784108	Consistent
	Incident	16922-53	NA	PLXNB3	Plasma protein	Intestine, brain	NS	NS	Eye disease	rs782291015	HbA1c	rs138245006	NS	NS	NS	NA	NA	NA
	Incident	20918-28	NA	SNRPC	Plasma protein	Low tissue-specificity	NS	NS	Coeliac disease	rs546271365	BMI	rs9366863	NS	NS	NS	NA	NA	NA
	Incident	12657-2	12657-2	GFUS	Enzyme	Low tissue-specificity	NS	Up-regulated in BLC	NA	NA	NS	NS	NS	NS	NS	NA	NA	NA
Prostate	Prevalent	21232-39	NA	KLK3	Enzyme	Prostate	NS	NS	Prostate cancer	rs17632542	NS	NS	NS	NS	NS	NA	NA	NA
	Prevalent	10620-21	10620-21	MSMB	Secreted	Prostate	NS	NS	Prostate cancer	rs10993994	Prostate cancer	rs10993994	rs10993994	-0.867414	604.212	Prostate, stomach, skin	rs10993994	Consistent
	Prevalent	3303-23	3303-23	CST6	Protease inhibitor	Skin	NS	Upregulated in BLC	Cardiomyopathy	rs1206271805	Height	rs684546	rs72928843	0.605134	23.5411	Cells (cultured fibroblasts)	rs72928843	Consistent
	Prevalent	7926-13	7926-13	SPINT3	Protease inhibitor	Epididymis	NS	NS	CABG	rs1272908001	Kidney disease	rs6032259	rs6032259	-0.279366	96.9954	Skin	rs6032259	Consistent
	Prevalent	8814-33	8814-33	PSAPL1	Lipid metabolism	Skin, stomach	NS	NS	NS	NS	NS	NS	rs35791045	0.560153	154.132	Skin, esophagus (mucosa)	rs35791045	Consistent
	Prevalent	4982-54	4982-54	PI3	Protease inhibitor	Lymphoid tissue	NS	Upregulated in BLC	T2D	rs1273170142	NS	NS	rs13043503	0.301873	46.6811	Whole blood	rs13043503	Consistent
	Prevalent	18935-14	NA	TLR5	Receptor	Low tissue-specificity	NS	NS	NS	NS	Bone density	rs5744091	NS	NS	NS	NA	NA	NA
	Incident	4330-4	4330-4	KLK3	Enzyme	Prostate	NS	NS	Prostate cancer	rs17632542	NS	NS	NS	NS	NS	NA	NA	NA
	Incident	19317-114	NA	ACP3	Enzyme	Prostate	NS	Downregulated in KIC	NA	NA	Bone density	rs143681529	rs148797306	-0.256718	6.6919	NA	NA	NA
	Incident	8983-7	8983-7	GOLM1	Plasma protein	Stomach	Upregulated in PRC	NS	NS	NS	Acute myeloid leukemia	rs4877963	rs10780749	0.323091	24.3021	Whole blood, adrenal gland, thyroid, adipose (visceral)	rs10780749	Consistent
	Incident	11288-26	11288-26	NT5C2	Enzyme	Low tissue-specificity	NS	NS	Antihypertensive medication	rs12220375	Blood pressure	rs12412038	NS	NS	NS	NA	NA	NA
	Incident	6933-20	6933-20	MRPL34	Ribosomal protein	Low tissue-specificity	NS	NS	Height	rs141993407	Mitochondria DNA copies	rs10424198	NS	NS	NS	NA	NA	NA
	Incident	14125-5	14125-5	APOM	Lipid transport	Liver	NS	NS	Coeliac disease	rs3131381	Sarcoidosis	rs3117582	rs2736163	-0.669344	41.2843	Liver	rs2736163	Consistent
Bladder	Prevalent	8984-28	NA	LRCH4	NA	Low tissue-specificity	NS	NS	Height	rs11761624	Brain morphology	rs35061193	NS	NS	NS	NA	NA	NA
	Prevalent	12931-16	12931-16	NR3C2	Nuclear receptor	Low tissue-specificity	Down-regulated in BLC	Down-regulated in KIC	CABG	rs61764242	Corneal thickness	rs17024437	NS	NS	NS	NA	NA	NA
	Prevalent	11381-56	11381-56	PRPS1	Enzyme	Low tissue-specificity	NS	NS	Height	rs1401150791	NS	NS	NS	NS	NS	NA	NA	NA
	Prevalent	18317-111	NA	ZFAND5	Metal binding	Skeletal muscle	NS	NS	NS	NS	Educational attainment	rs13298735	NS	NS	NS	NA	NA	NA
	Prevalent	5666-64	5666-64	IL1R2	Receptor	Lymphoid tissue	NS	NS	Asthma	rs1465325	Chronic inflammatory disease	rs4851529	NS	NS	NS	NA	NA	NA
	Incident	24265-6	NA	MPP2	Membrane protein	Brain	Down-regulated in BLC	Down-regulated in PRC	PRC	rs1234821681	Triglyceride	rs72836567	NS	NS	NS	NA	NA	NA
	Incident	21183-1	NA	DUSP10	Enzyme	Liver	NS	NS	Varicose veins	rs11118774	BMD	rs12134188	NS	NS	NS	NA	NA	NA
	Incident	3823-9	3823-9	MATK	Enzyme	Brain	NS	Up-regulated in PRC and KIC	NS	NS	Energey expenditure	rs12104221	rs151289735	1.43025	518677	NA	NA	NA
	Incident	8380-244	8380-244	DLK1	NA	Placenta	NS	NS	Diabetes	rs73347525	Platelets	rs10873520	NS	NS	NS	NA	NA	NA
	Incident	25116-11	NA	CCDC9	Plasma protein	Low tissue-specificity	NS	NS	Dementia	rs192508783	Height	rs4804036	NS	NS	NS	NA	NA	NA
	Incident	21237-24	NA	PADI4	Enzyme	Bone marrow	NS	NS	BCC	rs4920606	RA	rs2301888	rs13375202	-0.373301	82.0761	Brain, lung, spleen, heart, thyroid, others	rs13375202	Inconsistent
	Incident	2645-54	2645-54	PRKCZ	Enzyme	Brain	Up-regulated in BLC	NS	Varicose veins	rs192386882	Height	rs425277	NS	NS	NS	NA	NA	NA
	Incident	2741-22	2741-22	SIGLEC6	Lectin	Placenta	NS	NS	NS	NS	SLE	rs3794986	rs73559183	1.05565	210750	NA	NA	NA
	Incident	4440-15	4440-15	FCRL3	Receptor	Lymphoid tissue	NS	NS	Thyroid	rs11264817	CKD	rs3761959	rs6427394	0.608339	262417	Whole blood, esophagus, spleen, others	rs6427394	Consistent
	Incident	13706-12	13706-12	IL12RB1	Receptor	Lymphoid tissue	NS	Up-regulated in KIC	BMI	rs10409167	Oral cancer	rs2305742	rs7254917	-0.0855969	5.80842	NA	NA	NA
	Incident	21121-31	NA	UBA3	Enzyme	Low tissue-specificity	NS	NS	NS	NS	Height	rs3772979	NS	NS	NS	NA	NA	NA
	Incident	24645-2	NA	BIN3	Plasma protein	Low tissue-specificity	NS	NS	Cataract	rs4872531	eGFR	rs7005025	NS	NS	NS	NA	NA	NA
	Incident	15524-30	NA	PGAM2	Enzyme	Skeletal muscle	NS	Up-regulated in KIC	Statin treatment	rs28658444	NS	NS	rs28709043	-0.1513110	5.90560	NA	NA	NA
	Incident	25461-3	NA	SAG	NA	Retina	NS	NS	Kidney	rs838717	Bilirubin	rs78936963	NS	NS	NS	NA	NA	NA
	Incident	24683-11	NA	GIMAP7	GTP binding	Lymphoid tissue	Up-regulated in BLC	Up-regulated in KIC	Hypertension	rs147936166	Neutrophil	rs3735080	NS	NS	NS	NA	NA	NA
	Incident	12411-60	12411-60	MAX	Transcription factor	Low tissue-specificity	NS	NS	Height	rs11158575	Hemoglobin	rs11627485	rs4902360	-0.145310	14.71380	Skin (sun exposed), esophagus	rs4902360	Consistent
	Incident	23596-17	NA	CCDC89	NA	Testis	NS	NS	Height	rs662199	NS	NS	NS	NS	NS	NA	NA	NA
	Incident	17329-2	NA	BDH2	Enzyme	Kidney	NS	Up-regulated in PRC	T2D	rs34705380,rs796445980	Pulse pressure	rs58477215	rs17217431	0.240075	20.5736	Nerve (tibial), thyroid, artery (tibial), others	rs17217431	Consistent
	Incident	2514-65	2514-65	EFNB3	Receptor	Brain	NS	NS	BCC	rs78378222	Testosterone	rs62062590	NS	NS	NS	NA	NA	NA
	Incident	7224-11	7224-11	TRAT1	Receptor	Lymphoid tissue	NS	Up-regulated in KIC	Thyroid	rs111352680	BMD	rs116339598	NS	NS	NS	NA	NA	NA
	Incident	20380-50	NA	LSM12	NA	Low tissue-specificity	NS	NS	PRC	rs1477746380	Pulse pressure	rs144219190	NS	NS	NS	NA	NA	NA
	Incident	12425-104	12425-104	ARF6	Enzyme	Low tissue-specificity	NS	Up-regulated in PRC	NS	NS	NS	NS	NS	NS	NS	NA	NA	NA
	Incident	3738-54	3738-54	CSF1	Cytokine	Low tissue-specificity	NS	Down-regulated in PRC	Statin treatment	rs61784861	NS	NS	NS	NS	NS	NA	NA	NA
	Incident	3825-18	3825-18	MAPK8	Enzyme	Low tissue-specificity	NS	NS	Height	rs72792228	BMD	rs41311235	NS	NS	NS	NA	NA	NA
	Incident	23528-199	NA	PHYHIPL	NA	Brain	NS	Down-regulated in PRC	NS	NS	DNA methylation	rs12415920	rs11006391	-0.312966	30.3559	Pancreas	rs11006391	Consistent
	Incident	24437-6	NA	YJEFN3	NA	Brain	NS	Down-regulated in PRC	Statin treatment	rs143988316	BRC	rs2304098	NS	NS	NS	NA	NA	NA
	Incident	2599-51	2599-51	TNFSF9	Cytokine	Esophagus	NS	Up-regulated in KIC	Lymphoma	rs2029745	BMD	rs62106960	NS	NS	NS	NA	NA	NA
	Incident	13941-82	13941-82	FARS2	Enzyme	Low tissue-specificity	NS	NS	NS	NS	Acute myloid leukemia	rs11243033	NS	NS	NS	NA	NA	NA
	Incident	6443-68	6443-68	KLK1	Enzyme	Pancreas	NS	Down-regulated in KIC	PRC	rs17632542	PSA levels	rs1054713	NS	NS	NS	NA	NA	NA
Lung	Incident	11388-75	11388-75	WFDC2	Protease inhibitor	Neuronal	Up-regulated in LUC	NS	CABG	rs1272908001	HDL	rs76070947	NS	NS	NS	NA	NA	NA
	Incident	6252-62	6252-62	SCGB3A1	Cytokine	Lung, salivary gland	NS	Down-regulated in LUSC	NS	NS	Platelet	rs10065018	rs60852046	-2.2465600	15.12300	NA	NA	NA
	Incident	20586-18	NA	CNTN3	Cell adhesion	Low tissue-specificity	NS	NS	NS	NS	Smoking initiation	rs61279572	rs549560	-0.234038	31.8586	NA	NA	NA
	Incident	5701-81	5701-81	Favorable in KIC	Lectin	Adipose tissue	Down-regulated in LUC	Down-regulated in LUSC	Height	rs17077267	NS	NS	rs10865936	-0.226778	26.39820	Artery, skeletal muscle, esophagus	rs10865936	Consistent
	Incident	2765-4	2765-4	GDF11|MSTN	Cytokine	Neuronal	NS	NS	Dernatitis	rs148781286	NS	NS	rs2017410	0.0959593	5.24441	NA	NA	NA
	Incident	8245-27	8245-27	ICAM5	Cell adhesion	Brain	Down-regulated in LUC	Down-regulated in LUSC	Statin medication	rs139529904	Lymphocyte count	rs150434441	rs281439	-0.835920	304.7680	Lung, cells (cultured fibroblasts), skin, others	rs281439	Consistent
	Incident	2973-15	2973-15	CD36	Receptor	Adipose tissue	Down-regulated in LUC	Down-regulated in LUSC	NS	NS	Basophil count	rs141901413	rs781092058	-2.1776000	33.02360	NA	NA	NA
	Incident	11280-6	11280-6	GAD1	Enzyme	Brain	NS	Up-regulated in LUSC	Height	rs10803853	SHBG levels	rs111270317	NS	NS	NS	NA	NA	NA
	Incident	21385-5	NA	SLITRK2	NA	Brain	NS	NS	NS	NS	Dyslexia	rs5904158	NS	NS	NS	NA	NA	NA
	Incident	6117-4	6117-4	PCSK2	Enzyme	Adrenal gland	Down-regulated in LUC	Down-regulated in LUSC	BMI	rs1578407	Chronotype	rs6131942	NS	NS	NS	NA	NA	NA
Breast	Incident	15698-6	NA	TXLNA	Exocytosis	Low tissue-specificity	NS	NS	NS	NS	NS	NS	NS	NS	NS	NA	NA	NA
	Incident	21940-12	NA	WNT10B	Development	Brain	NS	NS	Osteoporosis	rs10875906	NS	NS	NS	NS	NS	NA	NA	NA
	Prevalent	21546-20	NA	ADGRD1	Receptor	Heart muscle	Down-regulated in BRC	Down-regulated in CUC and OVC	Endometriosis	rs555550956	Height	rs7957882	rs11061318	-1.32109	122.673	NA	NA	NA
	Prevalent	19262-219	NA	ACADVL	Enzyme	Skeletal muscle	Down-regulated in BRC	Down-regulated in OVC	BCC	rs202116801	BMI at birth	rs739669	NS	NS	NS	NA	NA	NA
	Prevalent	4763-31	4763-31	AFM	Transporter	Liver	NS	NS	Statin medication	rs113759232	PRC	rs1894292	rs550415787	-2.57564	33.9133	NA	NA	NA
	Prevalent	3484-60	3484-60	AGT	Vasoactive	Liver	NS	Down-regulated in OVC	Hypertension	rs1317181	Blood pressure	rs699	rs2071404	0.311497	25.2595	NA	NA	NA
	Prevalent	18173-11	NA	AKR7A3	Enzyme	GI tract	Up-regulated in BRC	NS	Hyerthyroidism	rs10753559	Plasma X-24462	rs75708060	rs61764877	-0.265451	39.7191	NA	NA	NA
	Prevalent	11265-8	11265-8	ALDH1A1	Enzyme	Liver	Down-regulated in BRC	Down-regulated in CUC and OVC	Ovarian cyst	rs201543923	BMD	rs75022010	NS	NS	NS	NA	NA	NA
	Prevalent	4874-3	4874-3	ANG	Development	Liver	NS	Down-regulated in CUC and OVC	NS	NS	NS	NS	rs28535078	0.566812	154.154	NA	NA	NA
	Prevalent	2474-54	2474-54	APCS	Transporter	Liver	NS	NS	All pneumonia	rs7415609	CRP	rs11545897	rs12059422	-0.680298	38.6011	NA	NA	NA
	Prevalent	12370-30	12370-30	APOF	Lipid transport	Liver	NS	NS	Hernia	rs573239805	Macular thickness	rs11575222	rs111580405	-0.306284	22.3782	NA	NA	NA
	Prevalent	12433-8	12433-8	ARL11	GTP binding	Lymphoid tissue	NS	NS	Height	rs34505073	Hernia	rs80314225	NS	NS	NS	NA	NA	NA
	Prevalent	3212-30	3212-30	ASAH2	Enzyme	Intestine	NS	NS	NS	NS	Height	rs10825481	rs10825497	0.512339	164.532	Stomach	rs10825497	Consistent
	Prevalent	6451-64	6451-64	ASPN	Calcium binding	Heart muscle	Up-regulated in BRC	Down-regulated in CUC and OVC	Height	rs10115937	BMI	rs7033979	rs7042335	-0.425332	113.481	NA	NA	NA
	Prevalent	9312-8	9312-8	AZGP1	Unknown	Liver	NS	NS	CHD	rs1133790	Red blood cell count	rs187130073	rs1981549	-0.252943	39.3677	Lung	rs1981549	Consistent
	Prevalent	8239-223	8239-223	BCHE	Enzyme	Liver	Down-regulated in BRC	Down-regulated in CUC	NS	NS	Lung function	rs1799807	rs59062328	-0.522482	105.783	Heart	rs59062328	Consistent
	Prevalent	21883-17	NA	BMP5	Cytokine	Placenta	NS	NS	Coxarthrosis	rs3839436	BMD	rs150445982	NS	NS	NS	NA	NA	NA
	Prevalent	8459-10	8459-10	BMP6	Cytokine	Ovary	Down-regulated in BRC	Down-regulated in CUC and OVC	Height	rs3812163	Height	rs3812163	NS	NS	NS	NA	NA	NA
	Prevalent	6406-3	6406-3	C15orf48	Unknown	Intestine	Up-regulated in BRC	Up-regulated in CUC and OVC	NS	NS	eGFR	rs2433601	rs1620656	0.122681	7.17618	NA	NA	NA
	Prevalent	9449-150	9449-150	C4BPA	Inate immunity	Liver	NS	NS	Thyroid	rs2629646	Venous tromboembolism	rs2842700	NS	NS	NS	NA	NA	NA
	Prevalent	4127-75	4127-75	C6	Complement pathway	Liver	Down-regulated in BRC	Down-regulated in OVC	NS	NS	Height	rs1867540	rs189190497	-1.46766	74.9367	NA	NA	NA
	Prevalent	2888-49	2888-49	C7	Complement pathway	Adrenal gland	Down-regulated in BRC	Down-regulated in CUC and OVC	NS	NS	NS	NS	rs74480769	-1.2702	88.2921	Adipose tissue (visceral), esophagus, adrenal gland, others	rs74480769	Consistent
	Prevalent	18289-16	NA	CCL15	Cytokine	Intestine, liver	NS	NS	NS	NS	NS	NS	rs1719194	1.75144	289.17	Liver	rs1719194	Consistent
	Prevalent	5028-59	5028-59	CD163	Inflammation	Lymphoid tissue	NS	Down-regulated in OVC	NS	NS	Height	rs11054376	NS	NS	NS	NA	NA	NA
	Prevalent	2819-23	2819-23	CDH5	Cell adhesion	Placenta	Down-regulated in BRC	Down-regulated in CUC	Atrial fibrillation	rs144375379	Reticulocytes	rs2304527	NS	NS	NS	NA	NA	NA
	Prevalent	21106-206	NA	CETN1	Calcium binding	Testis	NS	NS	Leiomyoma of uterus	rs764017662	NS	NS	NS	NS	NS	NA	NA	NA
	Prevalent	4914-10	4914-10	CGA, CGHB	Hormone	Pituitary gland	NS	NS	NS	NS	TSH levels	rs2242602	rs78248023	0.731114	285.871	NA	NA	NA
	Prevalent	3032-11	3032-11	CGA, FSHB	Hormone	Pituitary gland	NS	NS	Endometriosis	rs11031005	NS	NS	rs11031002	-0.171368	20.1952	NA	NA	NA
	Prevalent	3518-54	3518-54	CPB2	Enzyme	Liver	NS	NS	Auoimmune diseases	rs561050790	Lymphocyte count	rs4391952	rs9526136	0.81461	441.145	Nerve (tibial)	rs9526136 (CPB2 antisense)	Consistent
	Prevalent	9394-19	9394-19	CPQ	Enzyme	Thyroid	NS	Down-regulated in CUC and OVC	NS	NS	T2D	rs149364428	rs148684432	-2.35582	287.785	NA	NA	NA
	Prevalent	9357-4	9357-4	CREG1	Growth regulation	Low tissue-specificity	NS	NS	Venous thromboembolims	rs1158578959	NS	NS	rs7513428	0.329754	32.2872	Nerve (tibial)	rs7513428	Consistent
	Prevalent	24643-21	NA	CRYL1	Enzyme	Low tissue-specificity	NS	NS	NS	NS	Height	rs13378757	rs6490585	-0.101287	7.18717	Esophagus, nerve (tibial), whole blood, others	rs6490585	Inconsistent
	Prevalent	4971-1	4971-1	CTSZ	Enzyme	Low tissue-specificity	NS	NS	Hypertension	rs7362597	Platelet count	rs55905547	rs199825459	-1.98382	156.475	NA	NA	NA
	Prevalent	17758-79	NA	DCXR	Enzyme	Liver	NS	NS	Height	rs4513161	Bone density	rs12945403	NS	NS	NS	NA	NA	NA
	Prevalent	20947-50	NA	DR1	DNA binding	Low tissue-specificity	NS	NS	Respiratory disease	rs190174465	HDL	rs4847419	NS	NS	NS	NA	NA	NA
	Prevalent	2677-1	2677-1	EGFR	Enzyme	Placenta	Down-regulated in BRC	Down-regulated in CUC and OVC	Hypertrophy of breast	rs4947976	Glioma	rs75061358	rs13247687	-0.121717	9.89258	Nerve (tibial), skin, adipose tissue (subqutaneous)	rs13247687	Consistent
	Prevalent	5078-82	5078-82	EPHB6	Unknown	Brain	Down-regulated in BRC	Down-regulated in CUC	Acute pancreatitis	rs61734659	Height	rs9986701	rs8177107	-0.321703	39.8627	Esophagus, nerve (tibial), artery (both), others	rs8177107	Consistent
	Prevalent	8960-3	8960-3	ERAP2	Enzyme	Lymphoid tissue	NS	NS	Antihypertensive medication	rs2911138	Chronic inflammatory disease	rs2910686	rs2910686	1.16845	1404.33	Adipose tissue (both types), whole blood, skeletal muscle, many others	rs2910686	Consistent
	Prevalent	13499-30	13499-30	F8	Calcium binding	Heart muscle	Down-regulated in BRC	Down-regulated in CUC and OVC	Color vision deficiency	rs190489503	Pyruvate levels	rs140657308	NS	NS	NS	NA	NA	NA
	Prevalent	11516-7	11516-7	FABP1	Transporter	Intestine, liver	NS	NS	Comorbidites of asthma	rs983760641	Total cholesterol	rs4246598	rs2241883	-0.297541	47.9669	Nerve (tibial), brain, skeletal muscle	rs2241883	Consistent
	Prevalent	15388-24	NA	FCGR3A	Receptor	Lymphoid tissue	Up-regulated in BRC	Up-regulated in CUC and OVC	IBD	rs6658353	Leukocyte count	rs71632979	rs2099684	1.37018	1908.86	Lung, adipose tissue (visceral)	rs2099684 (splice QTL)	NA
	Prevalent	3367-8	3367-8	FETUB	Enzyme inhibitor	Liver	NS	NS	Otosclerosis	rs4917	Acute myeloid leukemia	Haplotype	rs114780909	-2.71282	77.894	NA	NA	NA
	Prevalent	17722-5	NA	FKBP4	Enzyme	Low tissue-specificity	Up-regulated in BRC	Up-regulated in CUC	Bone fracture	rs901060043	Testosterone levels	rs56196860	rs56196860	-0.653582	36.5565	NA	NA	NA
	Prevalent	19266-35	NA	G3BP1	Enzyme	Low tissue-specificity	NS	NS	NS	NS	Cortical thickness	rs2964573	NS	NS	NS	NA	NA	NA
	Prevalent	15391-114	NA	GAS6	Calcium binding	Low tissue-specificity	Down-regulated in BRC	Down-regulated in CUC	Varicose veins	rs7400121	Bone density	rs139447608	rs6602913	-0.239495	35.201	Liver	rs6602913	Consistent
	Prevalent	19238-12	NA	GLUL	Enzyme	Skeletal muscle	NS	Down-regulated in OVC	NS	NS	JT interval	rs6699943	rs151120993	-0.202804	5.19547	NA	NA	NA
	Prevalent	8983-7	8983-7	GOLM1	Protein transport	Stomach	Up-regulated in BRC	Up-regulated in CUC	NS	NS	Acute myeloid leukemia	Haplotype	rs7854401	0.320432	23.9886	Breast (mammary tissue), whole blood, thyroid, adipose tissue (visceral)	rs7854401	Consistent
	Prevalent	8697-38	8697-38	GPC1	Cell surface proteoglycan	Skin	NS	NS	Malignant neoplasm of prostate	rs1206317932	Height	rs12467087	rs1126920	0.341078	27.2376	Artery (tibial)	rs1126920	Consistent
	Prevalent	4842-62	4842-62	GPC3	Enzyme inhibitor	Placenta	Down-regulated in BRC	Down-regulated in CUC and OVC	Height	rs180896022	PSA levels	rs4829762	NS	NS	NS	NA	NA	NA
	Prevalent	12446-49	12446-49	GSTA1	Enzyme	Adrenal gland, kidney, liver	Down-regulated in BRC	Down-regulated in OVC, Up-regulated in CUC	NS	NS	Platelet count	rs6423287	rs4317409	-0.539493	184.078	Stomach, esophagus, colon, breast (mammary tissue), liver, others	rs4317409	Consistent
	Prevalent	23326-10	NA	GSTA2	Enzyme	Kidney, liver	NS	NS	NS	NS	Triglyceride	rs2749005	rs2180319	0.19202	19.0617	Liver, stomach, pancreas	rs2180319	Consistent
	Prevalent	15562-24	NA	GUSB	Enzyme	Low tissue-specificity	NS	NS	Height	rs160636	Height	rs7811214	rs1224581882	-2.5903	32.4064	NA	NA	NA
	Prevalent	17450-51	NA	HARS1	Enzyme	Low tissue-specificity	NS	NS	NS	NS	Triglyceride	rs60987104	NS	NS	NS	NA	NA	NA
	Prevalent	7152-5	7152-5	HAVCR2	Metal binding	Low tissue-specificity	NS	Up-regulated in OVC	Statin medication	rs4704834	Total cholesterol	rs6896579	NS	NS	NS	NA	NA	NA
	Prevalent	15470-11	NA	HEXB	Enzyme	Low tissue-specificity	NS	NS	Height	rs860245	Height	rs820855	rs17647023	0.323552	49.3611	NA	NA	NA
	Prevalent	5467-15	5467-15	HSP90AB1	Chaperone	Low tissue-specificity	NS	NS	Height	rs116720208	Mean corpuscular volume	rs62403867	NS	NS	NS	NA	NA	NA
	Prevalent	2950-57	2950-57	IGFBP4	Growth factor binding	Low tissue-specificity	NS	Down-regulated in CUC and OVC	Varicose veins	rs201955556	Height	rs584828	rs4890114	0.0883588	5.78247	NA	NA	NA
	Prevalent	2630-12	2630-12	IL1RAP	Enzyme	Liver	NS	Up-regulated in OVC	Height	rs200028226	Glucagon levels	rs58711093	rs4686558	1.46536	900.316	Cells (fibroblasts)	rs4686558	Consistent
	Prevalent	12750-9	12750-9	ITGB2	Receptor	Bone marrow, lymphoid tissue	Up-regulated in BRC	Up-regulated in OVC	Malignant neoplasm	rs7279806	HDL cholesterol	rs235374	NS	NS	NS	NA	NA	NA
	Prevalent	7955-195	7955-195	ITIH1	Protease inhibitor	Liver	NS	NS	Height	rs185526521	BMI	rs2710323	rs678	-0.652017	270.359	Nerve (tibial)	rs678	Consistent
	Prevalent	20549-1	NA	IZUMO4	Transporter	Testis	Down-regulated in BRC	Down-regulated in CUC and OVC	Height	rs12983357	NS	NS	rs4806831	-0.106228	8.06852	Nerve (tibial)	rs4806831	Consistent
	Prevalent	9377-25	9377-25	KITLG	Growth factor	Low tissue-specificity	NS	Down-regulated in CUC	Malignant neoplasm of testis	rs4842626	Testicular germ cell cancer	rs3782181	NS	NS	NS	NA	NA	NA
	Prevalent	5000-52	5000-52	LGALS3BP	Cell adhesion	Low tissue-specificity	NS	Up-regulated in CUC and OVC	Height	rs117502073	Height	rs4789915	rs3826311	0.202187	16.0813	NA	NA	NA
	Prevalent	8376-25	8376-25	LHB	Hormone	Pituitary gland	NS	NS	Gout	rs755640896	NS	NS	rs144948359	-0.471411	93.4606	NA	NA	NA
	Prevalent	2911-27	2911-27	MDK	Development	Ovary	Up-regulated in BRC	Up-regulated in CUC	Cardiomyopathy	rs560638556	Autism	rs35324223	NS	NS	NS	NA	NA	NA
	Prevalent	11814-29	11814-29	MET	Enzyme	Liver	Down-regulated in BRC	Up-regulated in OVC and CUC	Cystic fibrosis	rs151169747	Height	rs1621	rs55985569	-0.991547	54.9778	NA	NA	NA
	Prevalent	6909-40	6909-40	MGAT2	Enzyme	Low tissue-specificity	NS	NS	NS	NS	NS	NS	rs3007036	-0.19858	24.6362	NA	NA	NA
	Prevalent	21768-9	NA	MGAT5	Enzyme	Low tissue-specificity	NS	NS	Lactose intolerance	rs638382	Bone density	rs55924807	rs3748897	0.121846	6.65937	NA	NA	NA
	Prevalent	3473-78	3473-78	MPL	Receptor	Low tissue-specificity	NS	NS	Height	rs181250145	Platelet count	rs756235478	NS	NS	NS	NA	NA	NA
	Prevalent	3173-49	3173-49	NAAA	Enzyme	Low tissue-specificity	NS	NS	NS	NS	Height	rs9784511	rs55967764	-0.639494	211.494	Breast (mammary tissue), whole blood, skin, esophagus, pituitary, others	rs55967764	Consistent
	Prevalent	17802-4	NA	NANS	Enzyme	Low tissue-specificity	Up-regulated in BRC	Up-regulated in CUC	Basal cell carcinoma	rs557897658	Triglyceride	rs9918951	rs143387431	-1.43011	49.9044	NA	NA	NA
	Prevalent	12703-6	12703-6	NEK7	Enzyme	Heart muscle	NS	Up-regulated in CUC	AMD	rs75510846	Height	rs2359675	NS	NS	NS	NA	NA	NA
	Prevalent	7179-69	7179-69	NFASC	Cell adhesion	Brain	Down-regulated in BRC	Down-regulated in OVC and CUC	Height	rs10900448	Platelet count	rs10657459	rs6667532	0.647612	84.3702	Heart, adipose tissue (visceral), esophagus	rs6667532 (splice QTL)	NA
	Prevalent	25121-7	NA	NOMO2	Transporter	Low tissue-specificity	NS	NS	NS	NS	NS	NS	rs116119714	-1.17314	40.4209	NA	NA	NA
	Prevalent	8252-2	8252-2	NOTUM	Enzyme	Placenta	NS	Up-regulated in OVC and CUC	Height	rs4513161	Body size	rs35344256	rs9906783	-0.23082	10.9083	NA	NA	NA
	Prevalent	8887-21	8887-21	NUDC	Cell cycle	Low tissue-specificity	NS	NS	Statin medication	rs79598313	Multi-trait sex score	rs34946857	NS	NS	NS	NA	NA	NA
	Prevalent	4562-1	4562-1	NXPH1	Secreted	Adrenal gland, brain	NS	NS	NS	NS	Bone density	rs117836174	NS	NS	NS	NA	NA	NA
	Prevalent	5725-1	5725-1	OMD	Cell adhesion	Low tissue-specificity	Down-regulated in BRC	Down-regulated in OVC and CUC	Height	rs10120292	Blood pressure	rs2761679	NS	NS	NS	NA	NA	NA
	Prevalent	11237-49	11237-49	PCOLCE	Plasma protein	Low tissue-specificity	NS	Down-regulated in OVC and CUC	Height	rs221794	Height	rs2272575	rs9801017	-0.188987	22.5185	NA	NA	NA
	Prevalent	6081-52	6081-52	PCOLCE2	Hebarin binding	Adipose tissue, heart muscle	Down-regulated in BRC	Down-regulated in OVC and CUC	Height	rs9860003	Bone density	rs138380358	rs11716897	0.485542	143.128	Heart, artery (aorta), brain, adipose tissue (subcutaneous)	rs11716897	Consistent
	Prevalent	5601-2	5601-2	PGLYRP2	Enzyme	Liver	NS	NS	NS	NS	NS	NS	rs55866012	-0.566733	106.716	Liver	rs55866012 (splice QTL)	NA
	Prevalent	5722-78	5722-78	PRCP	Enzyme	Low tissue-specificity	NS	NS	NS	NS	NS	NS	rs2229437	0.224361	17.9534	NA	NA	NA
	Prevalent	17694-32	NA	PSME2	Unknown	Low tissue-specificity	Up-regulated in BRC	Up-regulated in CUC	Height	rs34354104	Height	rs3742500	rs147705721	-3.00651	53.4769	NA	NA	NA
	Prevalent	8398-277	8398-277	RARRES1	Unknown	Adipose tissue	Down-regulated in BRC	Down-regulated in OVC and CUC	Myeloproliferative diseases	rs541889932	Oral ulcer	rs73156502	rs61696028	1.60388	1323.85	Colon, nerve (tibial), small intestine, testis	rs61696028	Consistent
	Prevalent	3220-40	3220-40	RET	Enzyme	Adrenal gland, parathyroid gland	Up-regulated in BRC	NS	Hernia	rs2435353	Hirschsprung disease	rs2505994	rs2505987	-0.456379	101.803	Adiposte tissue (both), lung, spleen,others	rs2505987	Consistent
	Prevalent	3580-25	3580-25	SERPINA1	Enzyme inhibitor	Liver	Up-regulated in BRC	Up-regulated in OVC and CUC	Cholelithiasis	rs28929474	Height	rs28929474	rs112635299	-2.15865	115.106	NA	NA	NA
	Prevalent	6551-94	6551-94	SERPINA12	Enzyme inhibitor	Skin	NS	NS	Cholelithiasis	rs7151526	Kallistatin levels	rs61978272	rs17091005	0.716461	238.763	NA	NA	NA
	Prevalent	3316-58	3316-58	SERPIND1	Enzyme inhibitor	Liver	NS	Down-regulated in CUC	Ovarian dysfunction	rs775529198	NS	NS	rs79064515	-2.93937	22.018	NA	NA	NA
	Prevalent	2925-9	2925-9	SERPINE1	Enzyme inhibitor	Gallbladder	NS	Down-regulated in OVC and CUC	Cholelithiasis	rs75741381	Bone density	rs137954987	rs142959808	-2.25391	31.2163	NA	NA	NA
	Prevalent	3024-18	3024-18	SERPINF2	Enzyme inhibitor	Liver	Down-regulated in BRC	Down-regulated in OVC and CUC	Malignant neoplasm	rs569053330	Calcium levels	rs1057335	rs747443266	-1.57751	17.6546	NA	NA	NA
	Prevalent	4479-14	4479-14	SERPING1	Enzyme inhibitor	Liver	Down-regulated in BRC	Down-regulated in OVC and CUC	Cardiomyopathy	rs1356138342	Mean platelet volume	rs11229077	rs11229067	-0.86991	438.213	NA	NA	NA
	Prevalent	4929-55	4929-55	SHBG	Lipid binding	Liver	NS	NS	Basal cell carcinoma	rs78378222	Testosterone levels	rs6258	rs1799941	0.241721	28.8607	Adrenal gland, pituitary	rs1799941	Consistent
	Prevalent	16043-30	NA	SHC1	Angiogenesis	Low tissue-specificity	NS	Down-regulated in CUC	AF	rs11264280	Eosinophil	rs8191981	NS	NS	NS	NA	NA	NA
	Prevalent	10818-36	10818-36	SMPD1	Enzyme	Low tissue-specificity	NS	NS	NS	NS	Restless leg syndrome	rs10839553	rs1050239	-0.39563	83.9556	Thyroid	rs1050239	NA
	Prevalent	15447-45	NA	SORD	Enzyme	Liver	Up-regulated in BRC	Up-regulated in OVC and CUC	NS	NS	eGFR	rs77117002	rs56060952	0.341478	35.2498	Cells (fibroblasts)	rs56060952	Consistent
	Prevalent	7228-2	7228-2	ST6GALNAC6	Enzyme	Low tissue-specificity	Down-regulated in BRC	Down-regulated in OVC and CUC	Antihypertensive medication	rs78620295	Hematorcrit	rs7027357	rs879446196	0.619052	23.3121	NA	NA	NA
	Prevalent	23569-53	NA	STARD10	Lipid binding	Liver	Up-regulated in BRC	NS	T2D	rs7109575	Lung function	rs519790	rs663015	-0.328456	54.9242	Whole blood, adipose tissue (both), liver, others	rs663015	Inconsistent
	Prevalent	9191-8	9191-8	TFF2	Secreted (to digestive system)	Stomach	NS	NS	Diabetes	rs876497	Pancreatic cancer	rs1547374	rs225344	-0.123396	8.39121	NA	NA	NA
	Prevalent	4721-54	4721-54	TFF3	Plasma protein	Digestive system	Up-regulated in BRC	Up-regulated in CUC	Autoimmune diseases	rs11203201	HDL cholesterol	rs73909006	rs950007025	-1.7508	9.21428	NA	NA	NA
	Prevalent	8597-1	8597-1	TMEM9	Transporter	Low tissue-specificity	Up-regulated in BRC	NS	IBD	rs11576681	Statin tolerance	rs6667912	NS	NS	NS	NA	NA	NA
	Prevalent	17755-5	NA	UGDH	Enzyme	Liver	Up-regulated in BRC	NS	Diseases of the nervous system	rs192348618	Breast density	rs139721819	rs4453941	-0.344723	70.6255	Cells (transformed lymphocytes and fibroblasts), whole blood, spleen, colon	rs4453941	Consistent
	Prevalent	21945-4	NA	WNT5B	Development	Prostate	NS	Down-regulated in OVC and CUC	NS	NS	Bone density	rs35223785	rs4765829	0.240755	28.4719	NA	NA	NA
	Prevalent	4272-46	4272-46	GPI	Enzyme	Low tissue-specificity	NS	Up-regulated in CUC	Height	rs749810761	Mean corpuscular volume	rs11879162	rs149358666	0.704688	5.07269	NA	NA	NA
	Prevalent	3170-6	3170-6	METAP2	Enzyme	Low tissue-specificity	NS	NS	Height	rs301014	Height	rs2596741	rs2658690	0.150686	12.7652	Adrenal gland	rs2658690	Inconsistent
	Prevalent	18186-15	NA	TARS1	Enzyme	Low tissue-specificity	NS	Up-regulated in OVC and CUC	NA	NA	Height	rs155585	rs139589379	-0.565122	10.3582	NA	NA	NA
	Prevalent	15607-56	NA	PKLR	Enzyme	Kidney, liver	NS	NS	BMI	rs148261599	Reticulocytes	rs116100695	rs77350683	-0.30993	20.5414	NA	NA	NA
	Prevalent	21351-8	NA	GARS1	Enzyme	Low tissue-specificity	NS	Up-regulated in CUC	NA	NA	Height	rs79870814	NS	NS	NS	NA	NA	NA
	Prevalent	18397-5	NA	AKR1C4	Enzyme	Liver	NS	NS	NS	NS	Sex hormone binding globulin levels	rs79717793	rs3829125	-0.841384	298.457	Esophagus, skin (exposed)	rs3829125	Consistent
	Prevalent	25051-104	NA	FTO	Enzyme	Low tissue-specificity	NS	Down-regulated in CUC	Obesity	rs11642015	BMI	rs9937053	rs10521305	-0.391025	13.986	Brain, pitutiary, thyroid	rs10521305	Consistent
	Prevalent	2948-58	2948-58	GHR	Receptor	Adipose tissue, liver	Down-regulated in BRC	Down-regulated in OVC and CUC	Height	rs62372052	Height	rs2910875	rs62372052	-0.299188	24.4569	Skeletal muscle, adipose tissue (subcutaneous)	rs62372052 (splice QTL)	NA
	Prevalent	12334-25	12334-25	SHMT1	Enzyme	Kidney, liver	NS	Up-regulated in CUC	NS	NS	Height	rs669340	rs8067462	0.348856	68.4895	Artery (tibial), whole blood, esophagus, adipose tissue (both), others	rs8067462	Consistent
	Prevalent	13543-7	13543-7	PTGR1	Enzyme	Intestine, liver	NS	NS	Amyloidosis	rs754388919	Monocyte count	rs12555931	rs76781427	0.73269	60.3215	Adipose tissue (both), breast (mammary tissue), skin, others	rs76781427	Consistent
	Prevalent	3169-70	3169-70	IDUA	Enzyme	Low tissue-specificity	NS	Down-regulated in CUC	Bone fracture	rs188458034	Bone density	rs4505759	rs3733345	-0.566359	203.852	Lung, artery (tibial), thyroid, others	rs3733345	Consistent
	Prevalent	18901-26	NA	HSPA1A, HSPA1B	Chaperone	Low tissue-specificity	Up-regulated in BRC	Down-regulated in CUC	Coeliac disease	rs558702	Telomer length, cancer (pleiotropy)	rs1008438, rs2763979	NS	NS	NS	NA	NA	NA
	Prevalent	9831-12	9831-12	G3BP2	RNA binding	Low tissue-specificity	NS	NS	Statin medication	rs1275714762	HDL cholesterol	rs2175766	NS	NS	NS	NA	NA	NA
	Prevalent	21660-4	NA	SAR1B	Plasma protein	Low tissue-specificity	NS	NS	Malignant neoplasm of the prostate	rs138485750	FVC (lung)	rs17167630	NS	NS	NS	NA	NA	NA
	Prevalent	9264-11	9264-11	CTSO	Enzyme	Low tissue-specificity	NS	Down-regulated in CUC	NS	NS	Cortical surface area	rs12233897	rs2334114	-0.171273	13.616	Cells (fibroblasts), thyroid, stomach, adipose tissue (both), others	rs2334114
	Prevalent	11830-48	11830-48	PTPN11	Enzyme	Low tissue-specificity	NS	NS	Hypothyroidism	rs11066283	Platelet count	rs11066309	NS	NS	NS	NA	NA	NA
	Prevalent	12720-71	12720-71	UBQLN4	Transporter	Low tissue-specificity	NS	NS	BMI	rs2297792	BMI	rs2297792	NS	NS	NS	NA	NA	NA
	Prevalent	2748-3	2748-3	INHBA	Plasma protein	Gallbladder	Up-regulated in BRC	NS	Height	rs77137958	Bone density	rs34464403	NS	NS	NS	NA	NA	NA
	Prevalent	17396-23	NA	ADH1A	Enzyme	Liver	Down-regulated in BRC	NS	Alcohol use disorder	rs1229984	Drinks per week	rs540508277	rs28364331	-0.761349	16.1316	NA	NA	NA
	Prevalent	22049-24	NA	YWHAH	Plasma protein	Brain	NS	NS	Malignant neoplasm of the breast	rs192592564	Monocyte count	rs4820998	rs2015580	-0.187665	21.5017	Whole blood, brain	rs2015580	Consistent
	Prevalent	2625-53	2625-53	HSP90AA1	Chaperone	Low tissue-specificity	Up-regulated in BRC	NS	NS	NS	Smoking initiation	rs11623574	NS	NS	NS	NA	NA	NA
	Prevalent	11441-11	11441-11	PYGL	Enzyme	Liver	NS	NS	NS	NS	Colorectal cancer	rs11157780	rs143759519	-0.598942	9.23347	NA	NA	NA
	Prevalent	20213-82	NA	HSPA6	Stress response	Lung	NS	NS	IBD	rs6658353	Red blood cell count	rs9427403	NS	NS	NS	NA	NA	NA
	Prevalent	9832-33	9832-33	HGD	Enzyme	Kidney, liver	NS	Up-regulated in CUC	Myotonic disorders	rs189914662	NS	NS	rs775575402	-0.970978	5.5622	NA	NA	NA
	Prevalent	21247-16	NA	MAT1A	Enzyme	Liver	NS	NS	Sarcoidosis	rs2789695	Hematorcrit	rs55899456	NS	NS	NS	NA	NA	NA
	Prevalent	3050-7	3050-7	VWF	Blood coagulation	Low tissue-specificity	Down-regulated in BRC	Down-regulated in OVC and CUC	Von Willebrand disease	rs191272375	Mean platelet volume	rs12815397	rs2283335	0.138272	12.0575	Breast (mammary tissue)	rs2283335 (splice QTL)	Consistent
	Prevalent	5105-2	5105-2	RTN4R	Receptor	Brain	NS	Up-regulated in OVC	Diseases of the tonsils and adenoids	rs9606264	NS	NS	rs175206	0.324532	56.9483	NA	NA	NA
	Prevalent	12888-18	12888-18	SAP30	DNA binding	Low tissue-specificity	NS	NS	Retinal artery occlusion	rs1351338029	NS	NS	NS	NS	NS	NA	NA	NA
	Prevalent	2687-2	2687-2	MIA	Plasma protein	Breast, pituitary gland	Down-regulated in BRC	Down-regulated in OVC	NS	NS	Smoking cessation	rs117248593	rs2607416	1.23802	297.468	Nerve (tibial), pitutiary, artery (aorta),	rs2607416	Consistent
	Prevalent	17818-22	NA	SUGT1	Plasma protein	Low tissue-specificity	NS	NS	NS	NS	Alzheimer´s PRS	rs9568747	NS	NS	NS	NA	NA	NA
	Prevalent	25962-51	NA	WNK1	Enzyme	Low tissue-specificity	NS	Down-regulated in OVC	BMI	Haplotype	BMI	rs11611246	NS	NS	NS	NA	NA	NA
	Prevalent	13591-31	13591-31	PRIM1	Enzyme	Bone marrow	NS	NS	Hypothyroidism	rs2926740	Height	rs2277339	NS	NS	NS	NA	NA	NA
	Prevalent	3758-63	3758-63	PROC	Enzyme	Liver	NS	NS	Venous thromboembolims	rs2069901	Height	rs7599210	rs1799810	-0.195476	25.6895	Liver, stomach	rs1799810	Consistent
	Prevalent	5648-28	5648-28	CTRB2	Enzyme	Pancreas	NS	Down-regulated in OVC and CUC	T2D	rs72802358	T2D	rs72802365	rs72802352	-1.35284	301.201	Pancreas	rs72802352 (splice QTL)	Consistent
	Prevalent	18327-6	NA	SNX5	Lipid binding	Low tissue-specificity	NS	NS	Statin medication	Haplotype	DNA mitochondria level	rs11697739	NS	NS	NS	NA	NA	NA
	Prevalent	24681-2	NA	PSPH	Enzyme	Low tissue-specificity	Up-regulated in BRC	NS	NS	NS	Glycine levels	rs7800001	NS	NS	NS	NA	NA	NA
	Prevalent	3343-1	3343-1	ACY1	Enzyme	Intestine,kideny, liver	NS	Up-regulated in OVC and CUC	Height	rs183345652	Height	rs13099450	rs121912698	-1.78635	62.0206	NA	NA	NA
	Prevalent	3216-2	3216-2	PIGR	Transporter	Intestine	Down-regulated in BRC	Down-regulated in CUC	IBD	rs35086515	Kidney cancer	rs12118203	rs748844	-0.207587	24.4277	NA	NA	NA
	Prevalent	2841-13	2841-13	FRZB	Development	Low tissue-specificity	NS	Down-regulated in CUC	Muscular dystrophy	rs1044424807	Height	rs1561369	rs288326	0.293055	18.1788	Spleen	rs288326 (splice QTL)	Consistent
	Prevalent	3344-60	3344-60	SERPINC1	Hebarin binding	Liver	NS	NS	Height	rs77941945	Bone density	rs2227607	NS	NS	NS	NA	NA	NA
	Prevalent	15483-377	NA	AGRN	Calcium binding	Low tissue-specificity	NS	Up-regulated in OVC and CUC	Malignant neoplasm of the breast	rs7524174	Height	rs2710888	rs9442393	-0.168358	17.6367	Nerve (tibial), adipose tissue (visceral), thyroid	rs9442393	Consistent
	Prevalent	2706-69	2706-69	SERPINA7	Plasma protein	Liver	NS	NS	Gonarthrosis	rs1279114526	Thyroxine levels	rs1804495	NS	NS	NS	NA	NA	NA
	Prevalent	18309-18	NA	CS	Enzyme	Skeletal muscle	NS	NS	Hernia	rs191393676	Height	rs3816804	NS	NS	NS	NA	NA	NA
Corpus uteri	Incident	23403-64	NA	CDC42EP4	Cell shape	Low tissue-specificity	Down-regulated in CUC	NS	NS	NS	NS	NS	NS	NS	NS	NA	NA	NA
	Incident	13694-24	13694-24	CRLF2	Receptor	Bone marrow	NS	NS	NS	NS	Eosinophil	rs28380386	NS	NS	NS	NA	NA	NA
	Incident	21604-2	NA	CUTA	Unknown	Low tissue-specificity	NS	NS	Coeliac disease	rs35514703	Rheumatoid arthritis	rs1705003	rs989729589	-1.971790	101.0960	NA	NA	NA
	Incident	15441-6	NA	GM2A	Enzyme	Low tissue-specificity	NS	NS	Psoriasis	rs185738594	COPD	rs55894958	rs72794132	0.310499	38.08280	Whole blood, heart, adipose tissue (visceral), adrenal gland, others	rs72794132	Consistent
	Incident	12921-51	12921-51	GPIHBP1	Transporter	Adipose tissue	Down-regulated in CUC	Down-regulated in BRC and OVC	Height	rs55908622	BMD	rs75667386	NS	NS	NS	NA	NA	NA
	Incident	23967-8	NA	PAGR1	DNA repair	Brain	NS	Down-regulated in OVC	BMI	rs4609871	Height	rs12149514	NS	NS	NS	NA	NA	NA
	Incident	8095-213	8095-213	PPIF	Enzyme	Low tissue-specificity	Up-regulated in CUC	Up-regulated in OVC	Atrial fibrillation	rs143073999	Height	rs11002928	rs557025444	1.707540	7.55941	NA	NA	NA
	Incident	17778-19	NA	RAB32	GTP binding	Bone marrow	NS	NS	NS	NS	NS	NS	NS	NS	NS	NA	NA	NA
	Incident	10037-98	10037-98	SIGLEC12	Lectin	Lymphoid tissue	NS	NS	NS	NS	NS	NS	rs4801871	1.396300	768.8480	Whole blood, lung, adipose tissue (subcutaneous), artery (aorta), many other	rs4801871	Consistent
	Incident	10499-1	10499-1	TMEM106A	Transporter	Kidney	Down-regulated in CUC	NS	PRC	rs1345055619	NS	NS	rs778178656, rs79345851	-1.188520, -0.123066	12.46500, 8.31550	Artery (aorta), nerve (tibial), esophagus, adipose tissue, others	rs79345851	Consistent
	Incident	9234-8	9234-8	TWSG1	Development	Low tissue-specificity	NS	NS	NS	NS	BMD	rs75700853	rs62087497	0.291099	18.8867	NA	NA	NA
	Incident	13475-10	13475-10	UBE2D4	Enzyme	Skeletal muscle	NS	NS	Statin medication	rs28658444	HbA1c	rs2528374	NS	NS	NS	NA	NA	NA
	Incident	20090-63	NA	UBE2E3	Enzyme	Low tissue-specificity	NS	NS	Hypertension	rs4666988	Red blood cell count	rs7575113	NS	NS	NS	NA	NA	NA
	Incident	23187-9	NA	VCPIP1	Enzyme	Bone marrow	NS	NS	NS	NS	Height	rs3824258	NS	NS	NS	NA	NA	NA
	Prevalent	8702-42	8702-42	OSCAR	Receptor	Bone marrow	NS	NS	NS	NS	NS	NS	rs4442925	0.1935850	27.19110	Whole blood, lung, spleen, adipose tissue (visceral), others	rs4442925	Consistent
	Prevalent	2666-53	2666-53	DCN	Unknown	Ovary	Down-regulated in CUC	Down-regulated in BRC and OVC	Fibroblastic disorder	rs191692991	Cortical thickness	rs7308752	rs3138182	-0.224422	7.90026	NA	NA	NA
	Prevalent	21002-1	NA	NUDCD2	Unknown	Low tissue-specificity	NS	NS	NS	NS	NS	NS	rs422356	0.0980011	6.39752	Nerve (tibial), esophagus, brain, others	rs422356	Inconsistent
Ovaries	Incident	19575-4	NA	EPOR	Receptor	Low tissue-specificity	NS	Down-regulated in BRC	Preclampsia	rs167479	Platelet count	rs111612809	NS	NS	NS	NA	NA	NA
	Incident	8062-15	8062-15	EVA1B	Unknown	Low tissue-specificity	NS	Down-regulated in CUC	NS	NS	Lung function	rs12116935	NS	NS	NS	NA	NA	NA
Melanoma	Prevalent	24973-11	NA	MICALL1	Protein transport	Low tissue-specificity	NS	NA	Hearing loss	rs140103687	Platelet width	rs34834842	NS	NS	NS	NA	NA	NA
	Prevalent	9826-135	9826-135	FHIT	Enzyme	Choroid plexus	NS	NA	Weight	rs6806667	Testosteron levels	rs66956368-	rs66782740	0.158579	13.10910	Skin (sun exposed)	rs66782740	Consistent
	Prevalent	6229-13	6229-13	CSH1, CSH2	Hormone	Placenta	NS	NA	Hypertension	rs72851146	HbA1c	rs55978044	NS	NS	NS	NA	NA	NA
	Prevalent	12368-18	12368-18	KAT2B	Enzyme	Low tissue-specificity	NS	NA	Hypertension	rs3828349	Erythrocyte volume	rs12636078	NS	NS	NS	NA	NA	NA
	Prevalent	5981-6	5981-6	GATD3A	Enzyme	Tongue	NS	NA	Endocrine disease	rs121434254	NS	NS	NS	NS	NS	NA	NA	NA
	Prevalent	20376-64	N/A	TATDN1	Enzyme	Low tissue-specificity	NS	NA	Hypercholesterolemia	rs376742878	NS	NS	rs7010411	-1.38054	9.8229	Whole blood	rs7010411	Inconsistent
	Incident	10089-7	10089-7	ASMTL	Enzyme	Low tissue-specificity	NS	NA	NS	NS	NS	NS	NS	NS	NS	NA	NA	NA
	Incident	22445-2	NA	CABP5	Calcium binding	Retina	NS	NA	Colelithiasis	rs2972516	Alcohol use	rs147759217	rs142748636	1.4473900	7.97024	NA	NA	NA
	Incident	6918-183	6918-183	CCK	Hormone	Brain, intestine	NS	NA	Height	rs141844391	BMI	rs75128851	NS	NS	NS	NA	NA	NA
	Incident	21536-65	NA	CPLX3	Sensory transduction	Brain	NS	NA	Glaucoma	rs145422132	Blood pressure	rs6495122	rs11858525	-0.131044	5.07482	NA	NA	NA
	Incident	16293-1	NA	GHRH	Growth hormone secretion	Brain	NS	NA	Height	rs6147337	Height	rs6073782	NS	NS	NS	NA	NA	NA
	Incident	24027-32	NA	IFNE	Cytokine	Esophagus	NS	NA	Hypothyroidism	rs10118880	NS	NS	NS	NS	NS	NA	NA	NA
	Incident	9391-60	9391-60	PCSK1N	Neuropeptide	Brain, pituitary gland	Down-regulated in CMC	NA	NS	NS	T2D	rs6520383	NS	NS	NS	NA	NA	NA
	Incident	9263-57	9263-57	SIAE	Enzyme	Intestine	NS	NA	NS	NS	NS	NS	rs78778622	-0.3344900	19.76550	NA	NA	NA
	Incident	10661-4	10661-4	TMEM41B	Transporter	Low tissue-specificity	Down-regulated in CMC	NA	Coronary revascularization	rs7395631	Neutrophil count	rs72850544	rs191474179	1.1124700	7.48314	NA	NA	NA
	Incident	5939-42	5939-42	TNFSF12	Cytokine	Low tissue-specificity	NS	NA	Melanoma	rs143094271	Testosteron levels	rs3803800	rs80067372	0.685788	263.3700	Cells (cultured fibroblasts), whole blood, brain, adipose tissue	rs80067372	Consistent

### Sheet: Table S13
Table S13. Association of serum proteins with incident cancers of any type in the AGES study
Cancer type/site	Aptamer on 7K	Aptamer on 5K	TargetFullName	EntrezGeneSymbol	Sex	Hazard_ratio	95% CI low	95% CI high	P-value	FDR	Adjustment: standard covariates	Adjustment: standard + additional covariates
Any	11388-75	11388-75	WAP four-disulfide core domain 2	WFDC2	Both	1.85123	1.57697	2.17318	5.15736e-14	3.75869e-10	Age + Sex + eGFR
Any	4721-54	4721-54	trefoil factor 3	TFF3	Both	1.51736	1.33552	1.72395	1.53071e-10	5.57791e-07	Age + Sex + eGFR
Any	5701-81	5701-81	C-type lectin domain family 3 member B	CLEC3B	Both	0.38249	0.280626	0.521329	1.18292e-09	2.87371e-06	Age + Sex + eGFR
Any	4374-45	4374-45	growth differentiation factor 15	GDF15	Both	1.45076	1.28171	1.6421	3.94344e-09	7.18495e-06	Age + Sex + eGFR
Any	9793-145	9793-145	immunoglobulin superfamily DCC subclass member 4	IGDCC4	Both	0.535341	0.433527	0.661067	6.41571e-09	9.35155e-06	Age + Sex + eGFR
Any	3060-43	3060-43	complement C9	C9	Both	1.98396	1.56808	2.51015	1.1437e-08	1.38921e-05	Age + Sex + eGFR
Any	11388-75	11388-75	WAP four-disulfide core domain 2	WFDC2	Both	1.68624	1.42187	1.99976	1.90831e-09	1.39078e-05		Age + Sex + eGFR + BMI + Smoking status + Alcohol intake
Any	2765-4	2765-4	growth differentiation factor 11, myostatin	GDF11|MSTN	Both	0.532132	0.426371	0.664128	2.403e-08	2.18914e-05	Age + Sex + eGFR
Any	3079-62	3079-62	retinoic acid receptor responder 2	RARRES2	Both	1.97426	1.55526	2.50613	2.28878e-08	2.18914e-05	Age + Sex + eGFR
Any	13722-105	13722-105	complement C9	C9	Both	1.7912	1.45538	2.20452	3.74404e-08	3.03184e-05	Age + Sex + eGFR
Any	4721-54	4721-54	trefoil factor 3	TFF3	Both	1.46961	1.28409	1.68194	2.25069e-08	5.46768e-05		Age + Sex + eGFR + BMI + Smoking status + Alcohol intake
Any	5701-81	5701-81	C-type lectin domain family 3 member B	CLEC3B	Both	0.40349	0.293828	0.554081	2.03768e-08	5.46768e-05		Age + Sex + eGFR + BMI + Smoking status + Alcohol intake
Any	3216-2	3216-2	polymeric immunoglobulin receptor	PIGR	Both	1.3413	1.2041	1.49414	9.63524e-08	6.38379e-05	Age + Sex + eGFR
Any	8368-102	8368-102	TNF receptor superfamily member 1B	TNFRSF1B	Both	1.68594	1.39194	2.04204	9.1755e-08	6.38379e-05	Age + Sex + eGFR
Any	6252-62	6252-62	secretoglobin family 3A member 1	SCGB3A1	Both	1.27591	1.16619	1.39595	1.08873e-07	6.61224e-05	Age + Sex + eGFR
Any	8323-163	8323-163	trefoil factor 3	TFF3	Both	1.41558	1.2435	1.61148	1.47675e-07	8.27889e-05	Age + Sex + eGFR
Any	3079-62	3079-62	retinoic acid receptor responder 2	RARRES2	Both	1.99557	1.55559	2.55998	5.41939e-08	9.87414e-05		Age + Sex + eGFR + BMI + Smoking status + Alcohol intake
Any	13565-2	13565-2	RB transcriptional corepressor like 2	RBL2	Both	1.58655	1.33143	1.89055	2.46583e-07	0.000128364	Age + Sex + eGFR
Any	13701-2	13701-2	C-X-C motif chemokine ligand 13	CXCL13	Both	1.28453	1.16884	1.41168	1.99732e-07	0.000193726		Age + Sex + eGFR + BMI + Smoking status + Alcohol intake
Any	4374-45	4374-45	growth differentiation factor 15	GDF15	Both	1.40355	1.23509	1.59499	2.02906e-07	0.000193726		Age + Sex + eGFR + BMI + Smoking status + Alcohol intake
Any	8368-102	8368-102	TNF receptor superfamily member 1B	TNFRSF1B	Both	1.67504	1.37845	2.03546	2.12652e-07	0.000193726		Age + Sex + eGFR + BMI + Smoking status + Alcohol intake
Any	9793-145	9793-145	immunoglobulin superfamily DCC subclass member 4	IGDCC4	Both	0.560772	0.451577	0.696371	1.65024e-07	0.000193726		Age + Sex + eGFR + BMI + Smoking status + Alcohol intake
Any	13701-2	13701-2	C-X-C motif chemokine ligand 13	CXCL13	Both	1.26966	1.15671	1.39363	5.0985e-07	0.000247719	Age + Sex + eGFR
Any	20586-18	N/A	contactin 3	CNTN3	Both	0.574054	0.460381	0.715794	8.23327e-07	0.000364013	Age + Sex + eGFR
Any	7145-1	7145-1	inter-alpha-trypsin inhibitor heavy chain 3	ITIH3	Both	1.5357	1.29463	1.82167	8.49097e-07	0.000364013	Age + Sex + eGFR
Any	12554-10	12554-10	RAD51 paralog D	RAD51D	Both	0.507277	0.386668	0.665507	9.59895e-07	0.000388651	Age + Sex + eGFR
Any	2765-4	2765-4	growth differentiation factor 11, myostatin	GDF11|MSTN	Both	0.564106	0.449914	0.70728	7.01335e-07	0.000567926		Age + Sex + eGFR + BMI + Smoking status + Alcohol intake
Any	2201-17	2201-17	collagen type XVIII alpha 1 chain	COL18A1	Both	1.87077	1.44711	2.41847	1.74645e-06	0.000631443	Age + Sex + eGFR
Any	5029-3	5029-3	fibroblast activation protein alpha	FAP	Both	0.544706	0.424493	0.698964	1.79565e-06	0.000631443	Age + Sex + eGFR
Any	9380-2	9380-2	phospholipase A2 group XIIB	PLA2G12B	Both	0.615847	0.504677	0.751504	1.81947e-06	0.000631443	Age + Sex + eGFR
Any	9468-8	9468-8	lectin, mannose binding 2	LMAN2	Both	1.80364	1.41403	2.30059	2.03265e-06	0.000673363	Age + Sex + eGFR
Any	14050-61	14050-61	ephrin A4	EFNA4	Both	2.83841	1.82935	4.40409	3.24548e-06	0.000985543	Age + Sex + eGFR
Any	7210-25	7210-25	amyloid beta precursor like protein 1	APLP1	Both	0.687884	0.587639	0.805229	3.23005e-06	0.000985543	Age + Sex + eGFR
Any	4811-33	4811-33	inter-alpha-trypsin inhibitor heavy chain 4	ITIH4	Both	2.05365	1.5146	2.78455	3.61323e-06	0.00105333	Age + Sex + eGFR
Any	9191-8	9191-8	trefoil factor 2	TFF2	Both	1.28363	1.15412	1.42768	4.19583e-06	0.00117612	Age + Sex + eGFR
Any	24648-8	N/A	stem-loop binding protein	SLBP	Both	1.63843	1.32662	2.02352	4.55963e-06	0.00123076	Age + Sex + eGFR
Any	16914-104	N/A	CD14 molecule	CD14	Both	2.0527	1.50756	2.79497	4.95905e-06	0.00129077	Age + Sex + eGFR
Any	12620-3	12620-3	septin 11	SEPTIN11	Both	1.95238	1.46242	2.60649	5.6769e-06	0.00142666	Age + Sex + eGFR
Any	14116-129	14116-129	S100 calcium binding protein A4	S100A4	Both	0.593029	0.472483	0.744329	6.58435e-06	0.00159956	Age + Sex + eGFR
Any	15441-6	N/A	GM2 ganglioside activator	GM2A	Both	1.41541	1.21661	1.6467	6.82928e-06	0.00160554	Age + Sex + eGFR
Any	11102-22	11102-22	regenerating family member 4	REG4	Both	1.34677	1.18248	1.53388	7.28575e-06	0.00160905	Age + Sex + eGFR
Any	23601-43	N/A	acyl-CoA thioesterase 12	ACOT12	Both	0.487286	0.355954	0.667073	7.23546e-06	0.00160905	Age + Sex + eGFR
Any	8841-65	8841-65	cartilage intermediate layer protein 2	CILP2	Both	0.656559	0.545669	0.789984	8.29121e-06	0.00177725	Age + Sex + eGFR
Any	12554-10	12554-10	RAD51 paralog D	RAD51D	Both	0.516941	0.392845	0.680236	2.4645e-06	0.00179613		Age + Sex + eGFR + BMI + Smoking status + Alcohol intake
Any	2570-72	2570-72	insulin like growth factor binding protein 2	IGFBP2	Both	1.24107	1.12828	1.36514	8.89047e-06	0.00185125	Age + Sex + eGFR
Any	3060-43	3060-43	complement C9	C9	Both	1.78399	1.40006	2.2732	2.84659e-06	0.00188599		Age + Sex + eGFR + BMI + Smoking status + Alcohol intake
Any	20091-138	N/A	ephrin A1	EFNA1	Both	1.50039	1.25327	1.79623	9.93244e-06	0.00201077	Age + Sex + eGFR
Any	8323-163	8323-163	trefoil factor 3	TFF3	Both	1.37815	1.20389	1.57765	3.31784e-06	0.00201504		Age + Sex + eGFR + BMI + Smoking status + Alcohol intake
Any	4330-4	4330-4	kallikrein related peptidase 3	KLK3	Both	1.22747	1.12044	1.34473	1.06784e-05	0.00210335	Age + Sex + eGFR
Any	2602-2	2602-2	angiopoietin 2	ANGPT2	Both	1.32973	1.16985	1.51147	1.30008e-05	0.0022995	Age + Sex + eGFR
Any	2742-68	2742-68	sialic acid binding Ig like lectin 7	SIGLEC7	Both	1.76311	1.36604	2.27559	1.32518e-05	0.0022995	Age + Sex + eGFR
Any	4541-49	4541-49	cell adhesion associated, oncogene regulated	CDON	Both	0.576817	0.450662	0.738287	1.24517e-05	0.0022995	Age + Sex + eGFR
Any	5934-1	5934-1	ferritin heavy chain 1, ferritin light chain	FTH1|FTL	Both	0.887313	0.840864	0.936328	1.31156e-05	0.0022995	Age + Sex + eGFR
Any	8819-3	8819-3	insulin like growth factor binding protein 2	IGFBP2	Both	1.23607	1.12396	1.35937	1.24968e-05	0.0022995	Age + Sex + eGFR
Any	3152-57	3152-57	TNF receptor superfamily member 1B	TNFRSF1B	Both	1.45878	1.23008	1.72999	1.42359e-05	0.00241282	Age + Sex + eGFR
Any	15324-58	N/A	ferritin light chain	FTL	Both	0.886747	0.839658	0.936476	1.57846e-05	0.00253915	Age + Sex + eGFR
Any	22985-160	N/A	insulin like growth factor binding protein 2	IGFBP2	Both	1.26234	1.13564	1.40319	1.58363e-05	0.00253915	Age + Sex + eGFR
Any	8468-19	8468-19	kallikrein related peptidase 3	KLK3	Both	1.19794	1.10357	1.30038	1.60265e-05	0.00253915	Age + Sex + eGFR
Any	19175-18	N/A	MARCKS like 1	MARCKSL1	Both	1.9749	1.44901	2.69165	1.65044e-05	0.00255924	Age + Sex + eGFR
Any	7083-74	7083-74	matrilin 4	MATN4	Both	0.683429	0.574568	0.812915	1.70987e-05	0.00259615	Age + Sex + eGFR
Any	8983-7	8983-7	golgi membrane protein 1	GOLM1	Both	1.24368	1.12573	1.37398	1.79086e-05	0.00266363	Age + Sex + eGFR
Any	22533-95	N/A	protein phosphatase 1 regulatory subunit 10	PPP1R10	Both	1.44184	1.21809	1.7067	2.11084e-05	0.00307677	Age + Sex + eGFR
Any	8983-7	8983-7	golgi membrane protein 1	GOLM1	Both	1.25784	1.13922	1.38881	5.64446e-06	0.00316437		Age + Sex + eGFR + BMI + Smoking status + Alcohol intake
Any	11454-87	11454-87	eukaryotic translation initiation factor 3 subunit G	EIF3G	Both	1.57065	1.27442	1.93572	2.29451e-05	0.0032789	Age + Sex + eGFR
Any	13722-105	13722-105	complement C9	C9	Both	1.62688	1.31432	2.01377	7.78641e-06	0.00328587		Age + Sex + eGFR + BMI + Smoking status + Alcohol intake
Any	14050-61	14050-61	ephrin A4	EFNA4	Both	2.7749	1.76854	4.35391	8.96511e-06	0.00328587		Age + Sex + eGFR + BMI + Smoking status + Alcohol intake
Any	2201-17	2201-17	collagen type XVIII alpha 1 chain	COL18A1	Both	1.80372	1.39142	2.3382	8.40595e-06	0.00328587		Age + Sex + eGFR + BMI + Smoking status + Alcohol intake
Any	22533-95	N/A	protein phosphatase 1 regulatory subunit 10	PPP1R10	Both	1.47356	1.24302	1.74686	7.96914e-06	0.00328587		Age + Sex + eGFR + BMI + Smoking status + Alcohol intake
Any	4330-4	4330-4	kallikrein related peptidase 3	KLK3	Both	1.2312	1.12294	1.3499	9.46808e-06	0.00328587		Age + Sex + eGFR + BMI + Smoking status + Alcohol intake
Any	4541-49	4541-49	cell adhesion associated, oncogene regulated	CDON	Both	0.566487	0.44137	0.727073	8.08066e-06	0.00328587		Age + Sex + eGFR + BMI + Smoking status + Alcohol intake
Any	9950-229	9950-229	lymphocyte activating 3	LAG3	Both	1.4202	1.21719	1.65707	8.29835e-06	0.00328587		Age + Sex + eGFR + BMI + Smoking status + Alcohol intake
Any	23601-43	N/A	acyl-CoA thioesterase 12	ACOT12	Both	0.488484	0.355375	0.671451	1.01521e-05	0.00336311		Age + Sex + eGFR + BMI + Smoking status + Alcohol intake
Any	9380-2	9380-2	phospholipase A2 group XIIB	PLA2G12B	Both	0.634046	0.517594	0.776699	1.07938e-05	0.00342022		Age + Sex + eGFR + BMI + Smoking status + Alcohol intake
Any	21643-8	N/A	ribosomal protein S20	RPS20	Both	1.62434	1.29601	2.03584	2.54734e-05	0.00350284	Age + Sex + eGFR
Any	3485-28	3485-28	beta-2-microglobulin	B2M	Both	1.4809	1.23375	1.77756	2.50025e-05	0.00350284	Age + Sex + eGFR
Any	12620-3	12620-3	septin 11	SEPTIN11	Both	1.9266	1.43541	2.58587	1.25911e-05	0.00382351		Age + Sex + eGFR + BMI + Smoking status + Alcohol intake
Any	7813-6	7813-6	alkaline phosphatase, placental	ALPP	Both	1.25265	1.12715	1.39212	2.88683e-05	0.00389616	Age + Sex + eGFR
Any	24979-17	N/A	eukaryotic translation initiation factor 3 subunit B	EIF3B	Both	1.48354	1.23216	1.78622	3.12971e-05	0.00403777	Age + Sex + eGFR
Any	4866-59	4866-59	neurotrophic receptor tyrosine kinase 2	NTRK2	Both	0.655916	0.537871	0.799867	3.10174e-05	0.00403777	Age + Sex + eGFR
Any	6036-78	6036-78	EPH receptor A10	EPHA10	Both	1.25728	1.12877	1.40043	3.15797e-05	0.00403777	Age + Sex + eGFR
Any	15559-5	N/A	ANTXR cell adhesion molecule 2	ANTXR2	Both	0.722615	0.619459	0.842949	3.56613e-05	0.00433165	Age + Sex + eGFR
Any	17814-8	N/A	3'(2'), 5'-bisphosphate nucleotidase 1	BPNT1	Both	1.5188	1.2462	1.85102	3.46213e-05	0.00433165	Age + Sex + eGFR
Any	6415-90	6415-90	carboxypeptidase N subunit 2	CPN2	Both	0.583585	0.45209	0.753326	3.55755e-05	0.00433165	Age + Sex + eGFR
Any	3339-33	3339-33	thrombospondin 2	THBS2	Both	1.24736	1.12273	1.38583	3.86443e-05	0.00461704	Age + Sex + eGFR
Any	13676-46	13676-46	inhibin subunit beta B	INHBB	Both	1.33144	1.16153	1.52619	3.96044e-05	0.00465543	Age + Sex + eGFR
Any	15441-6	N/A	GM2 ganglioside activator	GM2A	Both	1.40236	1.20252	1.63541	1.62455e-05	0.0046641		Age + Sex + eGFR + BMI + Smoking status + Alcohol intake
Any	7145-1	7145-1	inter-alpha-trypsin inhibitor heavy chain 3	ITIH3	Both	1.47124	1.23411	1.75393	1.66392e-05	0.0046641		Age + Sex + eGFR + BMI + Smoking status + Alcohol intake
Any	2670-67	2670-67	creatine kinase, M-type	CKM	Both	0.74258	0.643945	0.856325	4.25772e-05	0.00492544	Age + Sex + eGFR
Any	13565-2	13565-2	RB transcriptional corepressor like 2	RBL2	Both	1.48666	1.23962	1.78293	1.89745e-05	0.00512171		Age + Sex + eGFR + BMI + Smoking status + Alcohol intake
Any	3521-16	3521-16	glycoprotein hormones, alpha polypeptide, thyroid stimulating hormone subunit beta	CGA|TSHB	Both	0.851783	0.788459	0.920193	4.69895e-05	0.00535093	Age + Sex + eGFR
Any	10832-24	10832-24	beta-1,4-galactosyltransferase 6	B4GALT6	Both	0.63522	0.510181	0.790903	4.96211e-05	0.00539759	Age + Sex + eGFR
Any	23173-3	N/A	TIMP metallopeptidase inhibitor 1	TIMP1	Both	1.7024	1.31675	2.201	4.91789e-05	0.00539759	Age + Sex + eGFR
Any	24499-36	N/A	lengsin, lens protein with glutamine synthetase domain	LGSN	Both	0.631406	0.505698	0.788362	4.92155e-05	0.00539759	Age + Sex + eGFR
Any	6425-87	6425-87	matrix metallopeptidase 19	MMP19	Both	1.57038	1.26245	1.95341	5.06052e-05	0.00542368	Age + Sex + eGFR
Any	3438-10	3438-10	follistatin like 3	FSTL3	Both	1.60031	1.27378	2.01056	5.38562e-05	0.00545144	Age + Sex + eGFR
Any	7127-3	7127-3	apolipoprotein A2	APOA2	Both	1.53662	1.24795	1.89205	5.20128e-05	0.00545144	Age + Sex + eGFR
Any	8969-49	8969-49	CD14 molecule	CD14	Both	1.82507	1.36313	2.44354	5.33384e-05	0.00545144	Age + Sex + eGFR
Any	9950-229	9950-229	lymphocyte activating 3	LAG3	Both	1.36612	1.17445	1.58908	5.23854e-05	0.00545144	Age + Sex + eGFR
Any	20525-200	N/A	protein disulfide isomerase family A member 4	PDIA4	Both	1.71183	1.31802	2.2233	5.57418e-05	0.00556502	Age + Sex + eGFR
Any	8468-19	8468-19	kallikrein related peptidase 3	KLK3	Both	1.19755	1.10197	1.30142	2.15785e-05	0.00561656		Age + Sex + eGFR + BMI + Smoking status + Alcohol intake
Any	12549-33	12549-33	hematopoietic prostaglandin D synthase	HPGDS	Both	0.691235	0.577203	0.827794	5.95517e-05	0.00563653	Age + Sex + eGFR
Any	3074-6	3074-6	lipopolysaccharide binding protein	LBP	Both	1.31913	1.15241	1.50998	5.87689e-05	0.00563653	Age + Sex + eGFR
Any	5364-7	5364-7	SET nuclear proto-oncogene	SET	Both	0.556238	0.417737	0.740659	5.94789e-05	0.00563653	Age + Sex + eGFR
Any	8469-41	8469-41	insulin like growth factor binding protein 2	IGFBP2	Both	1.20971	1.10245	1.3274	5.84463e-05	0.00563653	Age + Sex + eGFR
Any	15573-110	N/A	neurocan	NCAN	Both	0.750975	0.652706	0.864038	6.27316e-05	0.00586139	Age + Sex + eGFR
Any	25895-29	N/A	caspase 5	CASP5	Both	0.656252	0.533509	0.807235	6.69521e-05	0.00617654	Age + Sex + eGFR
Any	15462-28	N/A	CD8a molecule	CD8A	Both	1.31055	1.1468	1.49769	7.14756e-05	0.00643451	Age + Sex + eGFR
Any	20090-63	N/A	ubiquitin conjugating enzyme E2 E3	UBE2E3	Both	1.33867	1.15919	1.54594	7.15141e-05	0.00643451	Age + Sex + eGFR
Any	21385-5	N/A	SLIT and NTRK like family member 2	SLITRK2	Both	0.631348	0.502791	0.792774	7.52752e-05	0.00660971	Age + Sex + eGFR
Any	4992-49	4992-49	granulin precursor	GRN	Both	1.69847	1.30669	2.20771	7.51661e-05	0.00660971	Age + Sex + eGFR
Any	20091-138	N/A	ephrin A1	EFNA1	Both	1.48312	1.23378	1.78286	2.7061e-05	0.00680072		Age + Sex + eGFR + BMI + Smoking status + Alcohol intake
Any	21643-8	N/A	ribosomal protein S20	RPS20	Both	1.6074	1.28636	2.00855	2.97731e-05	0.00703406		Age + Sex + eGFR + BMI + Smoking status + Alcohol intake
Any	4811-33	4811-33	inter-alpha-trypsin inhibitor heavy chain 4	ITIH4	Both	1.9368	1.41998	2.64172	2.99198e-05	0.00703406		Age + Sex + eGFR + BMI + Smoking status + Alcohol intake
Any	3152-57	3152-57	TNF receptor superfamily member 1B	TNFRSF1B	Both	1.44231	1.21405	1.71349	3.09265e-05	0.00704352		Age + Sex + eGFR + BMI + Smoking status + Alcohol intake
Any	16914-104	N/A	CD14 molecule	CD14	Both	1.99586	1.44106	2.76425	3.19992e-05	0.00706697		Age + Sex + eGFR + BMI + Smoking status + Alcohol intake
Any	18830-1	N/A	intelectin 1	ITLN1	Both	1.66301	1.29119	2.1419	8.17139e-05	0.00708966	Age + Sex + eGFR
Any	2950-57	2950-57	insulin like growth factor binding protein 4	IGFBP4	Both	1.68537	1.29894	2.18677	8.5552e-05	0.00733533	Age + Sex + eGFR
Any	5738-25	5738-25	tenascin C	TNC	Both	1.43424	1.19736	1.71798	9.01697e-05	0.00764136	Age + Sex + eGFR
Any	16908-5	N/A	oligodendrocyte myelin glycoprotein	OMG	Both	0.793499	0.706492	0.891221	9.48436e-05	0.00794506	Age + Sex + eGFR
Any	2614-28	2614-28	ephrin A4	EFNA4	Both	1.7234	1.31062	2.26619	9.76716e-05	0.00807472	Age + Sex + eGFR
Any	7861-9	7861-9	receptor tyrosine kinase like orphan receptor 2	ROR2	Both	1.40648	1.18461	1.66992	9.86073e-05	0.00807472	Age + Sex + eGFR
Any	20090-63	N/A	ubiquitin conjugating enzyme E2 E3	UBE2E3	Both	1.38986	1.18809	1.6259	3.89729e-05	0.00811527		Age + Sex + eGFR + BMI + Smoking status + Alcohol intake
Any	6574-11	6574-11	Fc fragment of IgM receptor	FCMR	Both	1.25591	1.12681	1.3998	3.83334e-05	0.00811527		Age + Sex + eGFR + BMI + Smoking status + Alcohol intake
Any	10620-21	10620-21	microseminoprotein beta	MSMB	Both	1.16184	1.07717	1.25317	0.000102231	0.00827841	Age + Sex + eGFR
Any	24648-8	N/A	stem-loop binding protein	SLBP	Both	1.59149	1.27423	1.98774	4.19699e-05	0.00836769		Age + Sex + eGFR + BMI + Smoking status + Alcohol intake
Any	3438-10	3438-10	follistatin like 3	FSTL3	Both	1.63914	1.29378	2.0767	4.24814e-05	0.00836769		Age + Sex + eGFR + BMI + Smoking status + Alcohol intake
Any	3339-33	3339-33	thrombospondin 2	THBS2	Both	1.25366	1.12484	1.39725	4.38376e-05	0.00840759		Age + Sex + eGFR + BMI + Smoking status + Alcohol intake
Any	8245-27	8245-27	intercellular adhesion molecule 5	ICAM5	Both	1.40811	1.18445	1.67402	0.000105315	0.00843448	Age + Sex + eGFR
Any	24499-36	N/A	lengsin, lens protein with glutamine synthetase domain	LGSN	Both	0.628647	0.50284	0.78593	4.61498e-05	0.0086241		Age + Sex + eGFR + BMI + Smoking status + Alcohol intake
Any	12707-26	12707-26	dihydropyrimidinase like 3	DPYSL3	Both	0.416739	0.26727	0.649798	0.000112417	0.00881567	Age + Sex + eGFR
Any	24694-158	N/A	SLC9A3 regulator 1	SLC9A3R1	Both	1.50833	1.22436	1.85816	0.000112494	0.00881567	Age + Sex + eGFR
Any	25895-29	N/A	caspase 5	CASP5	Both	0.648962	0.526494	0.799916	5.07357e-05	0.00924404		Age + Sex + eGFR + BMI + Smoking status + Alcohol intake
Any	13381-49	13381-49	beta-1,4-galactosyltransferase 1	B4GALT1	Both	1.94124	1.40755	2.67728	5.25167e-05	0.00933516		Age + Sex + eGFR + BMI + Smoking status + Alcohol intake
Any	14116-129	14116-129	S100 calcium binding protein A4	S100A4	Both	0.620642	0.492307	0.782431	5.44095e-05	0.00944135		Age + Sex + eGFR + BMI + Smoking status + Alcohol intake
Any	10741-22	10741-22	colony stimulating factor 1	CSF1	Both	1.54895	1.23883	1.9367	0.000123626	0.00958497	Age + Sex + eGFR
Any	5992-50	5992-50	CD8a molecule	CD8A	Both	1.33845	1.16061	1.54355	6.13287e-05	0.0103945		Age + Sex + eGFR + BMI + Smoking status + Alcohol intake
Any	15559-5	N/A	ANTXR cell adhesion molecule 2	ANTXR2	Both	0.716349	0.608246	0.843664	6.42149e-05	0.0106363		Age + Sex + eGFR + BMI + Smoking status + Alcohol intake
Any	9377-25	9377-25	KIT ligand	KITLG	Both	0.627517	0.493758	0.797513	0.000139076	0.0106693	Age + Sex + eGFR
Any	4496-60	4496-60	matrix metallopeptidase 12	MMP12	Both	1.21961	1.10082	1.35122	0.000146329	0.010971	Age + Sex + eGFR
Any	6260-14	6260-14	tenascin C	TNC	Both	1.43874	1.19233	1.73608	0.000147524	0.010971	Age + Sex + eGFR
Any	6291-55	6291-55	calsyntenin 3	CLSTN3	Both	1.31476	1.14162	1.51415	0.000145642	0.010971	Age + Sex + eGFR
Any	13126-52	13126-52	desmocollin 2	DSC2	Both	1.5538	1.23706	1.95165	0.000151264	0.0111355	Age + Sex + eGFR
Any	10903-50	10903-50	syntaxin 8	STX8	Both	1.53846	1.23067	1.92324	0.000155339	0.011209	Age + Sex + eGFR
Any	5128-53	5128-53	SLAM family member 6	SLAMF6	Both	1.76278	1.31412	2.36462	0.00015512	0.011209	Age + Sex + eGFR
Any	13660-76	13660-76	angiopoietin 2	ANGPT2	Both	1.28466	1.12792	1.46317	0.000161144	0.0114021	Age + Sex + eGFR
Any	5034-79	5034-79	serine protease 2	PRSS2	Both	1.20936	1.09566	1.33485	0.000160927	0.0114021	Age + Sex + eGFR
Any	8040-9	8040-9	LEM domain containing 1	LEMD1	Both	2.54119	1.56355	4.13012	0.000167415	0.0117074	Age + Sex + eGFR
Any	8428-102	8428-102	neurotrimin	NTM	Both	0.653029	0.52301	0.815371	0.000168671	0.0117074	Age + Sex + eGFR
Any	5029-3	5029-3	fibroblast activation protein alpha	FAP	Both	0.598213	0.464055	0.771154	7.31932e-05	0.011854		Age + Sex + eGFR + BMI + Smoking status + Alcohol intake
Any	2692-74	2692-74	phospholipase A2 group IIA	PLA2G2A	Both	1.28308	1.12657	1.46133	0.000172892	0.0118871	Age + Sex + eGFR
Any	6387-61	6387-61	defensin alpha 5	DEFA5	Both	1.20054	1.09111	1.32095	0.000178323	0.0120335	Age + Sex + eGFR
Any	9580-5	9580-5	laminin subunit gamma 2	LAMC2	Both	1.31927	1.14141	1.52484	0.0001768	0.0120335	Age + Sex + eGFR
Any	24979-17	N/A	eukaryotic translation initiation factor 3 subunit B	EIF3B	Both	1.48427	1.22023	1.80544	7.76638e-05	0.0120428		Age + Sex + eGFR + BMI + Smoking status + Alcohol intake
Any	6036-78	6036-78	EPH receptor A10	EPHA10	Both	1.24576	1.11724	1.38907	7.63615e-05	0.0120428		Age + Sex + eGFR + BMI + Smoking status + Alcohol intake
Any	16785-45	N/A	defensin alpha 5	DEFA5	Both	1.24926	1.11126	1.4044	0.000194334	0.0125016	Age + Sex + eGFR
Any	21651-9	N/A	thioredoxin like 4A	TXNL4A	Both	1.31869	1.13989	1.52554	0.000198356	0.0125016	Age + Sex + eGFR
Any	2652-15	2652-15	plasminogen activator, urokinase receptor	PLAUR	Both	1.52818	1.22246	1.91036	0.00019629	0.0125016	Age + Sex + eGFR
Any	2789-26	2789-26	matrix metallopeptidase 7	MMP7	Both	1.26862	1.11933	1.43782	0.000195536	0.0125016	Age + Sex + eGFR
Any	4129-72	4129-72	complement factor B	CFB	Both	1.81373	1.32541	2.48197	0.000198982	0.0125016	Age + Sex + eGFR
Any	5115-31	5115-31	RELT TNF receptor	RELT	Both	1.49464	1.20989	1.8464	0.000193905	0.0125016	Age + Sex + eGFR
Any	5708-1	5708-1	liver enriched antimicrobial peptide 2	LEAP2	Both	1.12126	1.05569	1.1909	0.000197136	0.0125016	Age + Sex + eGFR
Any	8982-65	8982-65	thrombospondin 3	THBS3	Both	0.74411	0.636908	0.869356	0.000196196	0.0125016	Age + Sex + eGFR
Any	4148-49	4148-49	pappalysin 1	PAPPA	Both	1.25191	1.1118	1.40967	0.000207269	0.0128627	Age + Sex + eGFR
Any	8043-153	8043-153	cartilage oligomeric matrix protein	COMP	Both	0.708248	0.590219	0.849879	0.000208261	0.0128627	Age + Sex + eGFR
Any	5124-62	5124-62	intercellular adhesion molecule 5	ICAM5	Both	1.48544	1.20482	1.83143	0.000212134	0.0129919	Age + Sex + eGFR
Any	17678-28	N/A	V-set and immunoglobulin domain containing 4	VSIG4	Both	1.34327	1.14897	1.57044	0.000214017	0.012998	Age + Sex + eGFR
Any	23275-9	N/A	sarcospan	SSPN	Both	0.618248	0.479212	0.797623	0.000215877	0.0130026	Age + Sex + eGFR
Any	15462-28	N/A	CD8a molecule	CD8A	Both	1.3136	1.14639	1.5052	8.61787e-05	0.0130209		Age + Sex + eGFR + BMI + Smoking status + Alcohol intake
Any	17814-8	N/A	3'(2'), 5'-bisphosphate nucleotidase 1	BPNT1	Both	1.49885	1.22445	1.83474	8.75442e-05	0.0130209		Age + Sex + eGFR + BMI + Smoking status + Alcohol intake
Any	21221-67	N/A	serpin family B member 9	SERPINB9	Both	1.5606	1.23209	1.9767	0.000223665	0.0132913	Age + Sex + eGFR
Any	5992-50	5992-50	CD8a molecule	CD8A	Both	1.30038	1.13105	1.49507	0.000224318	0.0132913	Age + Sex + eGFR
Any	13943-38	13943-38	dpy-30 histone methyltransferase complex regulatory subunit	DPY30	Both	1.34443	1.14852	1.57377	0.000230423	0.013543	Age + Sex + eGFR
Any	6103-70	6103-70	Fc receptor like 5	FCRL5	Both	0.666406	0.536887	0.827169	0.000232478	0.0135544	Age + Sex + eGFR
Any	2614-28	2614-28	ephrin A4	EFNA4	Both	1.74212	1.31832	2.30216	9.49617e-05	0.0135702		Age + Sex + eGFR + BMI + Smoking status + Alcohol intake
Any	3485-28	3485-28	beta-2-microglobulin	B2M	Both	1.44903	1.20293	1.74548	9.40322e-05	0.0135702		Age + Sex + eGFR + BMI + Smoking status + Alcohol intake
Any	12370-30	12370-30	apolipoprotein F	APOF	Both	1.23305	1.10272	1.37879	0.000237328	0.0137274	Age + Sex + eGFR
Any	14326-4	14326-4	ubiquitin conjugating enzyme E2 E1	UBE2E1	Both	1.37857	1.16133	1.63644	0.000243073	0.0139489	Age + Sex + eGFR
Any	6334-9	6334-9	Inactive glutathione hydrolase 2 (Gamma-glutamyltransferase 2) (Inactive gamma-glutamyltranspeptidase 2) (GGT 2)	GGT2	Both	0.783286	0.68735	0.892613	0.000248177	0.0141306	Age + Sex + eGFR
Any	5632-6	5632-6	cartilage acidic protein 1	CRTAC1	Both	0.739489	0.629045	0.869324	0.000255393	0.0143478	Age + Sex + eGFR
Any	7008-13	7008-13	eva-1 homolog C	EVA1C	Both	1.31293	1.13464	1.51924	0.00025593	0.0143478	Age + Sex + eGFR
Any	6247-9	6247-9	signal regulatory protein beta 1	SIRPB1	Both	1.1781	1.07892	1.28639	0.00025923	0.0143977	Age + Sex + eGFR
Any	8773-172	8773-172	elastin microfibril interfacer 3	EMILIN3	Both	0.642584	0.506797	0.814754	0.00026077	0.0143977	Age + Sex + eGFR
Any	5099-14	5099-14	lymphocyte activating 3	LAG3	Both	1.30872	1.14234	1.49933	0.000105231	0.0145932		Age + Sex + eGFR + BMI + Smoking status + Alcohol intake
Any	5128-53	5128-53	SLAM family member 6	SLAMF6	Both	1.78759	1.33263	2.39788	0.000106125	0.0145932		Age + Sex + eGFR + BMI + Smoking status + Alcohol intake
Any	16300-4	N/A	triggering receptor expressed on myeloid cells 2	TREM2	Both	1.26265	1.11385	1.43134	0.000267179	0.0146406	Age + Sex + eGFR
Any	18181-2	N/A	tumor suppressing subtransferable candidate 4	TSSC4	Both	1.27073	1.12552	1.43468	0.000108892	0.0146964		Age + Sex + eGFR + BMI + Smoking status + Alcohol intake
Any	13381-49	13381-49	beta-1,4-galactosyltransferase 1	B4GALT1	Both	1.79169	1.30855	2.4532	0.000275531	0.0148746	Age + Sex + eGFR
Any	16770-3	N/A	regenerating family member 1 beta	REG1B	Both	1.27232	1.11752	1.44856	0.000273989	0.0148746	Age + Sex + eGFR
Any	15304-1	N/A	regenerating family member 3 alpha	REG3A	Both	1.20192	1.08822	1.32749	0.000286203	0.0148989	Age + Sex + eGFR
Any	15594-47	N/A	HtrA serine peptidase 1	HTRA1	Both	1.49694	1.20418	1.86086	0.000279788	0.0148989	Age + Sex + eGFR
Any	17155-1	N/A	VPS28 subunit of ESCRT-I	VPS28	Both	1.51894	1.21218	1.90333	0.00028157	0.0148989	Age + Sex + eGFR
Any	17161-1	N/A	dolichyl-diphosphooligosaccharide--protein glycosyltransferase non-catalytic subunit	DDOST	Both	1.47829	1.19694	1.82577	0.000284615	0.0148989	Age + Sex + eGFR
Any	4534-10	4534-10	serine protease 22	PRSS22	Both	1.46859	1.19347	1.80714	0.000282327	0.0148989	Age + Sex + eGFR
Any	4153-11	4153-11	serpin family A member 3	SERPINA3	Both	1.34773	1.14685	1.5838	0.00029024	0.0150019	Age + Sex + eGFR
Any	5129-12	5129-12	scavenger receptor class F member 1	SCARF1	Both	1.54189	1.21974	1.94913	0.000293373	0.015057	Age + Sex + eGFR
Any	19175-18	N/A	MARCKS like 1	MARCKSL1	Both	1.88148	1.36422	2.59486	0.00011644	0.0151564		Age + Sex + eGFR + BMI + Smoking status + Alcohol intake
Any	6415-90	6415-90	carboxypeptidase N subunit 2	CPN2	Both	0.600913	0.463777	0.778598	0.00011646	0.0151564		Age + Sex + eGFR + BMI + Smoking status + Alcohol intake
Any	22509-9	N/A	NADH:ubiquinone oxidoreductase complex assembly factor 5	NDUFAF5	Both	0.652522	0.517717	0.822427	0.000299525	0.0151593	Age + Sex + eGFR
Any	5066-134	5066-134	CD300c molecule	CD300C	Both	1.42339	1.17552	1.72353	0.000298572	0.0151593	Age + Sex + eGFR
Any	11109-56	11109-56	sushi, von Willebrand factor type A, EGF and pentraxin domain containing 1	SVEP1	Both	1.33514	1.14088	1.56247	0.000314694	0.0157088	Age + Sex + eGFR
Any	4588-1	4588-1	pancreatic polypeptide	PPY	Both	1.28541	1.12132	1.47352	0.000314255	0.0157088	Age + Sex + eGFR
Any	5124-69	N/A	intercellular adhesion molecule 5	ICAM5	Both	1.37203	1.15479	1.63015	0.000322767	0.0160022	Age + Sex + eGFR
Any	6296-36	6296-36	oncoprotein induced transcript 3	OIT3	Both	1.38066	1.15766	1.64662	0.000332169	0.0163571	Age + Sex + eGFR
Any	8427-118	8427-118	R-spondin 3	RSPO3	Both	1.40601	1.16709	1.69383	0.000335777	0.0164238	Age + Sex + eGFR
Any	6259-60	6259-60	tenascin C	TNC	Both	1.35059	1.14574	1.59208	0.000342343	0.0166333	Age + Sex + eGFR
Any	15299-102	N/A	mesoderm development LRP chaperone	MESD	Both	1.60921	1.23975	2.08879	0.000350502	0.0168057	Age + Sex + eGFR
Any	9831-12	9831-12	G3BP stress granule assembly factor 2	G3BP2	Both	1.31796	1.13284	1.53332	0.000349961	0.0168057	Age + Sex + eGFR
Any	13486-9	13486-9	polycystin 2, transient receptor potential cation channel	PKD2	Both	0.694465	0.568496	0.848346	0.000356265	0.0168574	Age + Sex + eGFR
Any	21110-5	N/A	ubiquitin conjugating enzyme E2 Z	UBE2Z	Both	1.36346	1.15	1.61654	0.000358521	0.0168574	Age + Sex + eGFR
Any	24424-25	N/A	TBC1 domain family member 25	TBC1D25	Both	0.675432	0.54458	0.837724	0.000354817	0.0168574	Age + Sex + eGFR
Any	6425-87	6425-87	matrix metallopeptidase 19	MMP19	Both	1.54758	1.23698	1.93617	0.000133122	0.0168642		Age + Sex + eGFR + BMI + Smoking status + Alcohol intake
Any	7083-74	7083-74	matrilin 4	MATN4	Both	0.710472	0.596144	0.846727	0.00013421	0.0168642		Age + Sex + eGFR + BMI + Smoking status + Alcohol intake
Any	7210-25	7210-25	amyloid beta precursor like protein 1	APLP1	Both	0.727892	0.618183	0.857071	0.000138776	0.0171423		Age + Sex + eGFR + BMI + Smoking status + Alcohol intake
Any	6252-62	6252-62	secretoglobin family 3A member 1	SCGB3A1	Both	1.20456	1.09428	1.32595	0.000145153	0.0176313		Age + Sex + eGFR + BMI + Smoking status + Alcohol intake
Any	16322-10	N/A	marginal zone B and B1 cell specific protein	MZB1	Both	1.25878	1.10877	1.42909	0.000378243	0.0176708	Age + Sex + eGFR
Any	13733-5	13733-5	interleukin 12B	IL12B	Both	1.27383	1.12357	1.44419	0.000157277	0.0178782		Age + Sex + eGFR + BMI + Smoking status + Alcohol intake
Any	18830-1	N/A	intelectin 1	ITLN1	Both	1.64319	1.27074	2.12481	0.000152516	0.0178782		Age + Sex + eGFR + BMI + Smoking status + Alcohol intake
Any	20586-18	N/A	contactin 3	CNTN3	Both	0.638995	0.506698	0.805835	0.000154417	0.0178782		Age + Sex + eGFR + BMI + Smoking status + Alcohol intake
Any	2670-67	2670-67	creatine kinase, M-type	CKM	Both	0.757106	0.655425	0.874562	0.000155894	0.0178782		Age + Sex + eGFR + BMI + Smoking status + Alcohol intake
Any	5934-1	5934-1	ferritin heavy chain 1, ferritin light chain	FTH1|FTL	Both	0.899474	0.851345	0.950325	0.000159451	0.0178782		Age + Sex + eGFR + BMI + Smoking status + Alcohol intake
Any	18411-83	N/A	ADP ribosylation factor like GTPase 15	ARL15	Both	0.649299	0.511525	0.82418	0.000386624	0.01793	Age + Sex + eGFR
Any	3232-28	3232-28	acid phosphatase 5, tartrate resistant	ACP5	Both	0.674993	0.54324	0.8387	0.000388712	0.01793	Age + Sex + eGFR
Any	6304-8	6304-8	C1q and TNF related 1	C1QTNF1	Both	1.63026	1.24426	2.136	0.000392274	0.0179804	Age + Sex + eGFR
Any	2602-2	2602-2	angiopoietin 2	ANGPT2	Both	1.28616	1.12843	1.46592	0.000163157	0.018005		Age + Sex + eGFR + BMI + Smoking status + Alcohol intake
Any	9580-5	9580-5	laminin subunit gamma 2	LAMC2	Both	1.32612	1.14497	1.53593	0.000165523	0.018005		Age + Sex + eGFR + BMI + Smoking status + Alcohol intake
Any	7131-207	7131-207	tenascin C	TNC	Both	1.38551	1.15674	1.65953	0.000398028	0.0181302	Age + Sex + eGFR
Any	8265-225	8265-225	thymopoietin	TMPO	Both	1.3449	1.14075	1.58558	0.000419165	0.0189744	Age + Sex + eGFR
Any	11851-21	11851-21	triggering receptor expressed on myeloid cells 2	TREM2	Both	1.3655	1.14836	1.6237	0.000422705	0.0189838	Age + Sex + eGFR
Any	21600-10	N/A	catenin beta interacting protein 1	CTNNBIP1	Both	1.44462	1.17725	1.7727	0.000427187	0.0189838	Age + Sex + eGFR
Any	5717-2	5717-2	cartilage intermediate layer protein	CILP	Both	1.29928	1.12317	1.50301	0.000426733	0.0189838	Age + Sex + eGFR
Any	5635-66	5635-66	triggering receptor expressed on myeloid cells 2	TREM2	Both	1.28672	1.11823	1.48059	0.000430642	0.0190213	Age + Sex + eGFR
Any	24926-9	N/A	KH-type splicing regulatory protein	KHSRP	Both	1.41946	1.16781	1.72534	0.000434694	0.0190846	Age + Sex + eGFR
Any	11454-87	11454-87	eukaryotic translation initiation factor 3 subunit G	EIF3G	Both	1.50734	1.21586	1.86869	0.000182152	0.0192888		Age + Sex + eGFR + BMI + Smoking status + Alcohol intake
Any	15324-58	N/A	ferritin light chain	FTL	Both	0.898944	0.850156	0.950532	0.000182619	0.0192888		Age + Sex + eGFR + BMI + Smoking status + Alcohol intake
Any	4920-10	4920-10	lysozyme	LYZ	Both	1.21864	1.09137	1.36076	0.000442336	0.0193039	Age + Sex + eGFR
Any	11246-3	11246-3	BPI fold containing family B member 1	BPIFB1	Both	1.18839	1.07915	1.30867	0.000450673	0.0194349	Age + Sex + eGFR
Any	3714-49	3714-49	creatine kinase B, creatine kinase, M-type	CKB|CKM	Both	0.850797	0.777371	0.931159	0.000450104	0.0194349	Age + Sex + eGFR
Any	5099-14	5099-14	lymphocyte activating 3	LAG3	Both	1.26904	1.11079	1.44984	0.000454822	0.0194985	Age + Sex + eGFR
Any	19241-31	N/A	retinol binding protein 5	RBP5	Both	1.3675	1.16024	1.61178	0.000189753	0.0195423		Age + Sex + eGFR + BMI + Smoking status + Alcohol intake
Any	2570-72	2570-72	insulin like growth factor binding protein 2	IGFBP2	Both	1.22871	1.10272	1.3691	0.000190382	0.0195423		Age + Sex + eGFR + BMI + Smoking status + Alcohol intake
Any	13943-38	13943-38	dpy-30 histone methyltransferase complex regulatory subunit	DPY30	Both	1.36312	1.15822	1.60426	0.000193506	0.0195858		Age + Sex + eGFR + BMI + Smoking status + Alcohol intake
Any	22985-160	N/A	insulin like growth factor binding protein 2	IGFBP2	Both	1.25642	1.11419	1.41681	0.00019618	0.0195858		Age + Sex + eGFR + BMI + Smoking status + Alcohol intake
Any	10851-77	10851-77	Epstein-Barr virus induced 3	EBI3	Both	1.23167	1.10321	1.37508	0.000208969	0.0196664		Age + Sex + eGFR + BMI + Smoking status + Alcohol intake
Any	3521-16	3521-16	glycoprotein hormones, alpha polypeptide, thyroid stimulating hormone subunit beta	CGA|TSHB	Both	0.862154	0.797147	0.932463	0.000208755	0.0196664		Age + Sex + eGFR + BMI + Smoking status + Alcohol intake
Any	5738-25	5738-25	tenascin C	TNC	Both	1.41608	1.17811	1.70211	0.00021048	0.0196664		Age + Sex + eGFR + BMI + Smoking status + Alcohol intake
Any	6247-9	6247-9	signal regulatory protein beta 1	SIRPB1	Both	1.18278	1.0824	1.29247	0.000207435	0.0196664		Age + Sex + eGFR + BMI + Smoking status + Alcohol intake
Any	7127-3	7127-3	apolipoprotein A2	APOA2	Both	1.49902	1.21096	1.85559	0.00020075	0.0196664		Age + Sex + eGFR + BMI + Smoking status + Alcohol intake
Any	14623-26	14623-26	small ubiquitin like modifier 3	SUMO3	Both	1.4878	1.19086	1.85878	0.000469087	0.0198241	Age + Sex + eGFR
Any	15491-20	N/A	CD248 molecule	CD248	Both	0.735161	0.618712	0.873525	0.000470898	0.0198241	Age + Sex + eGFR
Any	19317-114	N/A	acid phosphatase 3	ACP3	Both	1.66751	1.25184	2.22119	0.000473297	0.0198241	Age + Sex + eGFR
Any	8885-6	8885-6	calcium voltage-gated channel auxiliary subunit alpha2delta 3	CACNA2D3	Both	0.699493	0.572547	0.854585	0.000468932	0.0198241	Age + Sex + eGFR
Any	13699-6	13699-6	kallikrein related peptidase 3	KLK3	Both	1.13919	1.0588	1.22568	0.000482442	0.0200916	Age + Sex + eGFR
Any	19266-35	N/A	G3BP stress granule assembly factor 1	G3BP1	Both	1.37559	1.14967	1.64591	0.000494665	0.0204836	Age + Sex + eGFR
Any	10464-6	10464-6	ANTXR cell adhesion molecule 1	ANTXR1	Both	0.659972	0.522277	0.83397	0.000500133	0.020593	Age + Sex + eGFR
Any	2900-53	2900-53	C-C motif chemokine ligand 14	CCL14	Both	1.31763	1.12794	1.53921	0.000505005	0.0206292	Age + Sex + eGFR
Any	5496-49	5496-49	spondin 1	SPON1	Both	1.52427	1.20192	1.93307	0.000506671	0.0206292	Age + Sex + eGFR
Any	24637-3	N/A	transcription elongation factor A like 5	TCEAL5	Both	1.40815	1.16076	1.70828	0.00051617	0.0208991	Age + Sex + eGFR
Any	8427-118	8427-118	R-spondin 3	RSPO3	Both	1.44626	1.18856	1.75984	0.00022854	0.0210835		Age + Sex + eGFR + BMI + Smoking status + Alcohol intake
Any	13731-14	13731-14	complement C7	C7	Both	1.42841	1.16774	1.74727	0.000523644	0.0210846	Age + Sex + eGFR
Any	12351-25	12351-25	signal transducer and activator of transcription 1	STAT1	Both	1.27685	1.11204	1.46609	0.000528109	0.0211252	Age + Sex + eGFR
Any	3348-49	3348-49	bone morphogenetic protein 1	BMP1	Both	0.699755	0.571791	0.856356	0.000530449	0.0211252	Age + Sex + eGFR
Any	12627-97	12627-97	autophagy related 7	ATG7	Both	0.69862	0.570212	0.855943	0.000537998	0.0213094	Age + Sex + eGFR
Any	3216-2	3216-2	polymeric immunoglobulin receptor	PIGR	Both	1.24037	1.10583	1.39129	0.000235875	0.0214882		Age + Sex + eGFR + BMI + Smoking status + Alcohol intake
Any	16322-10	N/A	marginal zone B and B1 cell specific protein	MZB1	Both	1.27031	1.11772	1.44372	0.000247847	0.0220961		Age + Sex + eGFR + BMI + Smoking status + Alcohol intake
Any	19183-164	N/A	ribosomal protein L12	RPL12	Both	1.23316	1.10216	1.37972	0.000254675	0.0220961		Age + Sex + eGFR + BMI + Smoking status + Alcohol intake
Any	6103-70	6103-70	Fc receptor like 5	FCRL5	Both	0.666153	0.536004	0.827904	0.000249485	0.0220961		Age + Sex + eGFR + BMI + Smoking status + Alcohol intake
Any	8819-3	8819-3	insulin like growth factor binding protein 2	IGFBP2	Both	1.22425	1.09854	1.36436	0.00025227	0.0220961		Age + Sex + eGFR + BMI + Smoking status + Alcohol intake
Any	10741-22	10741-22	colony stimulating factor 1	CSF1	Both	1.52552	1.21605	1.91376	0.000261372	0.022227		Age + Sex + eGFR + BMI + Smoking status + Alcohol intake
Any	5066-134	5066-134	CD300c molecule	CD300C	Both	1.43667	1.18266	1.74524	0.000262283	0.022227		Age + Sex + eGFR + BMI + Smoking status + Alcohol intake
Any	20972-37	N/A	nudix hydrolase 21	NUDT21	Both	1.4034	1.15734	1.70177	0.00056962	0.02244	Age + Sex + eGFR
Any	18289-16	N/A	C-C motif chemokine ligand 15	CCL15	Both	1.36403	1.14297	1.62784	0.000579116	0.02245	Age + Sex + eGFR
Any	4491-4	4491-4	interleukin 5 receptor subunit alpha	IL5RA	Both	1.2887	1.11539	1.48895	0.000577815	0.02245	Age + Sex + eGFR
Any	5715-4	5715-4	abhydrolase domain containing 14A	ABHD14A	Both	1.34424	1.1359	1.59078	0.00057521	0.02245	Age + Sex + eGFR
Any	24322-1	N/A	general transcription factor IIE subunit 1	GTF2E1	Both	0.659641	0.520388	0.836157	0.000583848	0.0225137	Age + Sex + eGFR
Any	20947-50	N/A	down-regulator of transcription 1	DR1	Both	1.34868	1.13703	1.59971	0.000593733	0.0227743	Age + Sex + eGFR
Any	22367-17	N/A	chromosome 11 open reading frame 49	C11orf49	Both	0.683763	0.550365	0.849494	0.000596875	0.022775	Age + Sex + eGFR
Any	4491-4	4491-4	interleukin 5 receptor subunit alpha	IL5RA	Both	1.30981	1.13264	1.51469	0.000273016	0.0228706		Age + Sex + eGFR + BMI + Smoking status + Alcohol intake
Any	11102-22	11102-22	regenerating family member 4	REG4	Both	1.28276	1.12141	1.46732	0.000282618	0.0229907		Age + Sex + eGFR + BMI + Smoking status + Alcohol intake
Any	5467-15	5467-15	heat shock protein 90 alpha family class B member 1	HSP90AB1	Both	1.52196	1.21312	1.90942	0.000283914	0.0229907		Age + Sex + eGFR + BMI + Smoking status + Alcohol intake
Any	9197-4	9197-4	galectin 9	LGALS9	Both	1.35316	1.14954	1.59284	0.000278057	0.0229907		Age + Sex + eGFR + BMI + Smoking status + Alcohol intake
Any	11487-4	11487-4	SPARC (osteonectin), cwcv and kazal like domains proteoglycan 1	SPOCK1	Both	1.59223	1.23812	2.04761	0.000289764	0.0232066		Age + Sex + eGFR + BMI + Smoking status + Alcohol intake
Any	2501-51	2501-51	cadherin 1	CDH1	Both	1.76974	1.27654	2.45348	0.000615244	0.0233536	Age + Sex + eGFR
Any	5034-79	5034-79	serine protease 2	PRSS2	Both	1.20741	1.09027	1.33713	0.000294833	0.0233559		Age + Sex + eGFR + BMI + Smoking status + Alcohol intake
Any	13486-9	13486-9	polycystin 2, transient receptor potential cation channel	PKD2	Both	0.689262	0.563328	0.84335	0.000300315	0.0235343		Age + Sex + eGFR + BMI + Smoking status + Alcohol intake
Any	5364-7	5364-7	SET nuclear proto-oncogene	SET	Both	0.585474	0.437658	0.783213	0.000311159	0.0241247		Age + Sex + eGFR + BMI + Smoking status + Alcohol intake
Any	21389-32	N/A	serine/threonine kinase 3	STK3	Both	0.737067	0.618428	0.878465	0.00065656	0.0246917	Age + Sex + eGFR
Any	6574-11	6574-11	Fc fragment of IgM receptor	FCMR	Both	1.20819	1.08363	1.34706	0.00065727	0.0246917	Age + Sex + eGFR
Any	17161-1	N/A	dolichyl-diphosphooligosaccharide--protein glycosyltransferase non-catalytic subunit	DDOST	Both	1.48583	1.19718	1.84407	0.000326931	0.0248195		Age + Sex + eGFR + BMI + Smoking status + Alcohol intake
Any	3292-75	3292-75	CD48 molecule	CD48	Both	1.38524	1.15966	1.6547	0.000326588	0.0248195		Age + Sex + eGFR + BMI + Smoking status + Alcohol intake
Any	17678-28	N/A	V-set and immunoglobulin domain containing 4	VSIG4	Both	1.33618	1.13995	1.56619	0.000348396	0.0248932		Age + Sex + eGFR + BMI + Smoking status + Alcohol intake
Any	18411-83	N/A	ADP ribosylation factor like GTPase 15	ARL15	Both	0.643074	0.505157	0.818645	0.000337461	0.0248932		Age + Sex + eGFR + BMI + Smoking status + Alcohol intake
Any	19317-114	N/A	acid phosphatase 3	ACP3	Both	1.68215	1.26553	2.23592	0.000341225	0.0248932		Age + Sex + eGFR + BMI + Smoking status + Alcohol intake
Any	3038-9	3038-9	C-X-C motif chemokine ligand 11	CXCL11	Both	1.17339	1.07495	1.28084	0.00034796	0.0248932		Age + Sex + eGFR + BMI + Smoking status + Alcohol intake
Any	3074-6	3074-6	lipopolysaccharide binding protein	LBP	Both	1.2812	1.1187	1.46731	0.000342572	0.0248932		Age + Sex + eGFR + BMI + Smoking status + Alcohol intake
Any	7861-9	7861-9	receptor tyrosine kinase like orphan receptor 2	ROR2	Both	1.38821	1.16004	1.66125	0.000342986	0.0248932		Age + Sex + eGFR + BMI + Smoking status + Alcohol intake
Any	11487-4	11487-4	SPARC (osteonectin), cwcv and kazal like domains proteoglycan 1	SPOCK1	Both	1.53461	1.19903	1.96411	0.000669742	0.0250312	Age + Sex + eGFR
Any	13463-1	13463-1	peroxidasin	PXDN	Both	1.34066	1.14121	1.57495	0.000360613	0.0252361		Age + Sex + eGFR + BMI + Smoking status + Alcohol intake
Any	13676-46	13676-46	inhibin subunit beta B	INHBB	Both	1.28761	1.1206	1.47951	0.000361917	0.0252361		Age + Sex + eGFR + BMI + Smoking status + Alcohol intake
Any	5115-31	5115-31	RELT TNF receptor	RELT	Both	1.47447	1.19087	1.82561	0.000367045	0.0252361		Age + Sex + eGFR + BMI + Smoking status + Alcohol intake
Any	8006-12	8006-12	DnaJ heat shock protein family (Hsp40) member B12	DNAJB12	Both	1.39322	1.161	1.6719	0.000364481	0.0252361		Age + Sex + eGFR + BMI + Smoking status + Alcohol intake
Any	14197-2	14197-2	PR/SET domain 1	PRDM1	Both	1.70768	1.25383	2.32581	0.000686179	0.025417	Age + Sex + eGFR
Any	6510-56	6510-56	ring finger protein 128	RNF128	Both	1.23489	1.09327	1.39486	0.000687041	0.025417	Age + Sex + eGFR
Any	18931-40	N/A	slit guidance ligand 3	SLIT3	Both	0.710493	0.583069	0.865765	0.000700753	0.0257511	Age + Sex + eGFR
Any	7139-14	7139-14	SLIT and NTRK like family member 4	SLITRK4	Both	0.692342	0.5597	0.856418	0.000703139	0.0257511	Age + Sex + eGFR
Any	2625-53	2625-53	heat shock protein 90 alpha family class A member 1	HSP90AA1	Both	1.52366	1.20783	1.92208	0.000380592	0.0259229		Age + Sex + eGFR + BMI + Smoking status + Alcohol intake
Any	21110-5	N/A	ubiquitin conjugating enzyme E2 Z	UBE2Z	Both	1.35339	1.14517	1.59947	0.000384869	0.0259715		Age + Sex + eGFR + BMI + Smoking status + Alcohol intake
Any	13699-6	13699-6	kallikrein related peptidase 3	KLK3	Both	1.14468	1.06225	1.23352	0.000394971	0.0260874		Age + Sex + eGFR + BMI + Smoking status + Alcohol intake
Any	2900-53	2900-53	C-C motif chemokine ligand 14	CCL14	Both	1.32923	1.13571	1.55573	0.000392464	0.0260874		Age + Sex + eGFR + BMI + Smoking status + Alcohol intake
Any	4992-49	4992-49	granulin precursor	GRN	Both	1.61891	1.24007	2.1135	0.000397324	0.0260874		Age + Sex + eGFR + BMI + Smoking status + Alcohol intake
Any	2742-68	2742-68	sialic acid binding Ig like lectin 7	SIGLEC7	Both	1.60563	1.23482	2.08779	0.00040886	0.0266051		Age + Sex + eGFR + BMI + Smoking status + Alcohol intake
Any	8814-33	8814-33	prosaposin like 1	PSAPL1	Both	0.778898	0.67375	0.900457	0.000732668	0.0266984	Age + Sex + eGFR
Any	4982-54	4982-54	peptidase inhibitor 3	PI3	Both	1.22836	1.09001	1.38427	0.000741591	0.0268891	Age + Sex + eGFR
Any	3613-62	3613-62	ficolin 1	FCN1	Both	1.28986	1.11212	1.49601	0.000766042	0.0276382	Age + Sex + eGFR
Any	7008-13	7008-13	eva-1 homolog C	EVA1C	Both	1.305	1.12531	1.51339	0.000428611	0.0276435		Age + Sex + eGFR + BMI + Smoking status + Alcohol intake
Any	19163-26	N/A	leucine rich repeat containing 59	LRRC59	Both	1.24713	1.0965	1.41845	0.000772041	0.0277174	Age + Sex + eGFR
Any	8232-90	8232-90	junction adhesion molecule like	JAML	Both	1.28887	1.11155	1.49448	0.000778578	0.0278151	Age + Sex + eGFR
Any	13576-15	13576-15	glutathione S-transferase pi 1	GSTP1	Both	0.793498	0.693286	0.908195	0.000785293	0.0279181	Age + Sex + eGFR
Any	18832-65	N/A	serum amyloid A2	SAA2	Both	1.1348	1.05392	1.22188	0.000802414	0.0282153	Age + Sex + eGFR
Any	3340-53	3340-53	thrombospondin 4	THBS4	Both	0.725374	0.601257	0.875113	0.000798783	0.0282153	Age + Sex + eGFR
Any	3495-15	3495-15	C-X-C motif chemokine ligand 6	CXCL6	Both	1.23352	1.09103	1.39462	0.000805267	0.0282153	Age + Sex + eGFR
Any	22509-9	N/A	NADH:ubiquinone oxidoreductase complex assembly factor 5	NDUFAF5	Both	0.658438	0.52131	0.831637	0.00045271	0.0284191		Age + Sex + eGFR + BMI + Smoking status + Alcohol intake
Any	6260-14	6260-14	tenascin C	TNC	Both	1.40854	1.16301	1.7059	0.000456234	0.0284191		Age + Sex + eGFR + BMI + Smoking status + Alcohol intake
Any	6291-55	6291-55	calsyntenin 3	CLSTN3	Both	1.28709	1.11787	1.48192	0.000449257	0.0284191		Age + Sex + eGFR + BMI + Smoking status + Alcohol intake
Any	8969-49	8969-49	CD14 molecule	CD14	Both	1.72028	1.27093	2.32851	0.000444552	0.0284191		Age + Sex + eGFR + BMI + Smoking status + Alcohol intake
Any	10851-77	10851-77	Epstein-Barr virus induced 3	EBI3	Both	1.2026	1.07939	1.33987	0.000821712	0.0285173	Age + Sex + eGFR
Any	15367-38	N/A	BPI fold containing family B member 1	BPIFB1	Both	1.16354	1.06477	1.27147	0.000817953	0.0285173	Age + Sex + eGFR
Any	12549-33	12549-33	hematopoietic prostaglandin D synthase	HPGDS	Both	0.721717	0.60089	0.86684	0.000485536	0.028537		Age + Sex + eGFR + BMI + Smoking status + Alcohol intake
Any	20525-200	N/A	protein disulfide isomerase family A member 4	PDIA4	Both	1.60523	1.23082	2.09355	0.000478423	0.028537		Age + Sex + eGFR + BMI + Smoking status + Alcohol intake
Any	20972-37	N/A	nudix hydrolase 21	NUDT21	Both	1.42365	1.16752	1.73596	0.000482054	0.028537		Age + Sex + eGFR + BMI + Smoking status + Alcohol intake
Any	21600-10	N/A	catenin beta interacting protein 1	CTNNBIP1	Both	1.45524	1.17883	1.79647	0.000481579	0.028537		Age + Sex + eGFR + BMI + Smoking status + Alcohol intake
Any	2950-57	2950-57	insulin like growth factor binding protein 4	IGFBP4	Both	1.63202	1.24032	2.1474	0.000468634	0.028537		Age + Sex + eGFR + BMI + Smoking status + Alcohol intake
Any	5708-1	5708-1	liver enriched antimicrobial peptide 2	LEAP2	Both	1.11561	1.04913	1.18631	0.000483587	0.028537		Age + Sex + eGFR + BMI + Smoking status + Alcohol intake
Any	8841-65	8841-65	cartilage intermediate layer protein 2	CILP2	Both	0.712909	0.589814	0.861696	0.000466765	0.028537		Age + Sex + eGFR + BMI + Smoking status + Alcohol intake
Any	10832-24	10832-24	beta-1,4-galactosyltransferase 6	B4GALT6	Both	0.671862	0.537167	0.840332	0.000494325	0.0285924		Age + Sex + eGFR + BMI + Smoking status + Alcohol intake
Any	13576-15	13576-15	glutathione S-transferase pi 1	GSTP1	Both	0.785372	0.685571	0.899702	0.000493633	0.0285924		Age + Sex + eGFR + BMI + Smoking status + Alcohol intake
Any	12746-4	12746-4	cytohesin 4	CYTH4	Both	0.696482	0.563331	0.861104	0.000833717	0.028661	Age + Sex + eGFR
Any	19631-13	N/A	kininogen 1	KNG1	Both	0.816454	0.724918	0.919548	0.000830599	0.028661	Age + Sex + eGFR
Any	12351-25	12351-25	signal transducer and activator of transcription 1	STAT1	Both	1.28667	1.11635	1.48297	0.000502914	0.0288601		Age + Sex + eGFR + BMI + Smoking status + Alcohol intake
Any	9197-4	9197-4	galectin 9	LGALS9	Both	1.31807	1.12064	1.55028	0.000850617	0.0291047	Age + Sex + eGFR
Any	10479-18	10479-18	matrix metallopeptidase 10	MMP10	Both	1.24423	1.09415	1.41488	0.000862022	0.0293571	Age + Sex + eGFR
Any	2625-53	2625-53	heat shock protein 90 alpha family class A member 1	HSP90AA1	Both	1.46422	1.16962	1.83302	0.000877977	0.0297614	Age + Sex + eGFR
Any	2665-26	2665-26	TNF receptor superfamily member 17	TNFRSF17	Both	1.37208	1.1474	1.64075	0.000526304	0.0299664		Age + Sex + eGFR + BMI + Smoking status + Alcohol intake
Any	10464-6	10464-6	ANTXR cell adhesion molecule 1	ANTXR1	Both	0.645943	0.504343	0.827299	0.000536964	0.0303364		Age + Sex + eGFR + BMI + Smoking status + Alcohol intake
Any	3073-51	3073-51	interleukin 18 binding protein	IL18BP	Both	1.3841	1.1422	1.67724	0.000911476	0.0307039	Age + Sex + eGFR
Any	5688-65	5688-65	cerebellin 4 precursor	CBLN4	Both	0.712679	0.58336	0.870665	0.000914208	0.0307039	Age + Sex + eGFR
Any	13594-158	13594-158	golgi associated, gamma adaptin ear containing, ARF binding protein 1	GGA1	Both	1.44574	1.1622	1.79846	0.000934651	0.0311038	Age + Sex + eGFR
Any	20550-38	N/A	neurotrimin	NTM	Both	0.668616	0.526832	0.848558	0.000931457	0.0311038	Age + Sex + eGFR
Any	2974-61	2974-61	contactin 1	CNTN1	Both	0.660502	0.516584	0.844513	0.000940612	0.0311599	Age + Sex + eGFR
Any	24443-8	N/A	mortality factor 4 like 2	MORF4L2	Both	0.698738	0.564969	0.86418	0.000945364	0.0311756	Age + Sex + eGFR
Any	19266-35	N/A	G3BP stress granule assembly factor 1	G3BP1	Both	1.38134	1.1496	1.65979	0.000564971	0.0312423		Age + Sex + eGFR + BMI + Smoking status + Alcohol intake
Any	21365-5	N/A	cytohesin 3	CYTH3	Both	1.21292	1.0869	1.35354	0.000562889	0.0312423		Age + Sex + eGFR + BMI + Smoking status + Alcohol intake
Any	3495-15	3495-15	C-X-C motif chemokine ligand 6	CXCL6	Both	1.24568	1.09943	1.4114	0.000565859	0.0312423		Age + Sex + eGFR + BMI + Smoking status + Alcohol intake
Any	22367-17	N/A	chromosome 11 open reading frame 49	C11orf49	Both	0.679111	0.544809	0.84652	0.000577378	0.0312723		Age + Sex + eGFR + BMI + Smoking status + Alcohol intake
Any	22847-18	N/A	serine/threonine kinase 4	STK4	Both	1.26748	1.10741	1.45069	0.000579276	0.0312723		Age + Sex + eGFR + BMI + Smoking status + Alcohol intake
Any	9831-12	9831-12	G3BP stress granule assembly factor 2	G3BP2	Both	1.30915	1.12306	1.52609	0.000574202	0.0312723		Age + Sex + eGFR + BMI + Smoking status + Alcohol intake
Any	10847-1	10847-1	sialic acid binding Ig like lectin 15	SIGLEC15	Both	2.14585	1.3636	3.37688	0.000965002	0.031495	Age + Sex + eGFR
Any	17383-4	N/A	StAR related lipid transfer domain containing 5	STARD5	Both	1.77635	1.26257	2.49921	0.000972335	0.031495	Age + Sex + eGFR
Any	17743-14	N/A	ubiquitin conjugating enzyme E2 A	UBE2A	Both	0.701063	0.567734	0.865704	0.000967215	0.031495	Age + Sex + eGFR
Any	3814-63	3814-63	interleukin 11 receptor subunit alpha	IL11RA	Both	0.733593	0.610283	0.881817	0.000968755	0.031495	Age + Sex + eGFR
Any	13590-1	13590-1	RNA exonuclease 2	REXO2	Both	0.680398	0.541121	0.855522	0.000983162	0.0315651	Age + Sex + eGFR
Any	4413-3	4413-3	secretory leukocyte peptidase inhibitor	SLPI	Both	1.51987	1.18493	1.94948	0.000980987	0.0315651	Age + Sex + eGFR
Any	23556-4	N/A	vestigial like family member 4	VGLL4	Both	1.80503	1.27017	2.56511	0.000988601	0.0316006	Age + Sex + eGFR
Any	24265-6	N/A	membrane palmitoylated protein 2	MPP2	Both	1.27606	1.11011	1.4668	0.000604344	0.0322512		Age + Sex + eGFR + BMI + Smoking status + Alcohol intake
Any	2692-74	2692-74	phospholipase A2 group IIA	PLA2G2A	Both	1.26607	1.10626	1.44896	0.000610684	0.0322512		Age + Sex + eGFR + BMI + Smoking status + Alcohol intake
Any	6259-60	6259-60	tenascin C	TNC	Both	1.3359	1.13207	1.57643	0.00060681	0.0322512		Age + Sex + eGFR + BMI + Smoking status + Alcohol intake
Any	21221-67	N/A	serpin family B member 9	SERPINB9	Both	1.52184	1.19673	1.93526	0.000615624	0.0322782		Age + Sex + eGFR + BMI + Smoking status + Alcohol intake
Any	24424-25	N/A	TBC1 domain family member 25	TBC1D25	Both	0.684185	0.550475	0.850372	0.000624158	0.0323972		Age + Sex + eGFR + BMI + Smoking status + Alcohol intake
Any	7131-207	7131-207	tenascin C	TNC	Both	1.37782	1.14649	1.65582	0.000631229	0.0323972		Age + Sex + eGFR + BMI + Smoking status + Alcohol intake
Any	9377-25	9377-25	KIT ligand	KITLG	Both	0.64989	0.507651	0.831984	0.000627356	0.0323972		Age + Sex + eGFR + BMI + Smoking status + Alcohol intake
Any	20533-39	N/A	interleukin 12A, Epstein-Barr virus induced 3	IL12A|EBI3	Both	1.21969	1.08828	1.36696	0.000638973	0.0324338		Age + Sex + eGFR + BMI + Smoking status + Alcohol intake
Any	6296-36	6296-36	oncoprotein induced transcript 3	OIT3	Both	1.37086	1.14366	1.6432	0.000645293	0.0324338		Age + Sex + eGFR + BMI + Smoking status + Alcohol intake
Any	8040-9	8040-9	LEM domain containing 1	LEMD1	Both	2.36396	1.44247	3.87414	0.00064125	0.0324338		Age + Sex + eGFR + BMI + Smoking status + Alcohol intake
Any	19183-164	N/A	ribosomal protein L12	RPL12	Both	1.20746	1.07878	1.35149	0.00104182	0.0327274	Age + Sex + eGFR
Any	23320-11	N/A	multivesicular body subunit 12B	MVB12B	Both	1.32256	1.11908	1.56303	0.00103845	0.0327274	Age + Sex + eGFR
Any	24265-6	N/A	membrane palmitoylated protein 2	MPP2	Both	1.26069	1.09773	1.44785	0.0010372	0.0327274	Age + Sex + eGFR
Any	8837-8	8837-8	microfibril associated protein 3 like	MFAP3L	Both	0.81217	0.717257	0.919643	0.00103399	0.0327274	Age + Sex + eGFR
Any	13993-20	13993-20	erythrocyte membrane protein band 4.1 like 1	EPB41L1	Both	0.720821	0.592654	0.876705	0.00104818	0.032786	Age + Sex + eGFR
Any	11178-21	11178-21	sushi, von Willebrand factor type A, EGF and pentraxin domain containing 1	SVEP1	Both	1.26084	1.09757	1.44839	0.00105396	0.0328261	Age + Sex + eGFR
Any	21365-5	N/A	cytohesin 3	CYTH3	Both	1.19733	1.07494	1.33366	0.00106234	0.0329462	Age + Sex + eGFR
Any	5467-15	5467-15	heat shock protein 90 alpha family class B member 1	HSP90AB1	Both	1.44492	1.15871	1.80182	0.00108365	0.0334647	Age + Sex + eGFR
Any	24684-7	N/A	GTPase, IMAP family member 4	GIMAP4	Both	1.50704	1.18972	1.909	0.000673751	0.0336322		Age + Sex + eGFR + BMI + Smoking status + Alcohol intake
Any	8469-41	8469-41	insulin like growth factor binding protein 2	IGFBP2	Both	1.20068	1.08019	1.33462	0.000700232	0.0347163		Age + Sex + eGFR + BMI + Smoking status + Alcohol intake
Any	5650-9	5650-9	protein disulfide isomerase family A member 6	PDIA6	Both	1.55637	1.19254	2.03121	0.00112951	0.0347338	Age + Sex + eGFR
Any	21118-48	N/A	GTP cyclohydrolase I feedback regulator	GCHFR	Both	1.19819	1.07454	1.33607	0.00113909	0.034881	Age + Sex + eGFR
Any	13463-1	13463-1	peroxidasin	PXDN	Both	1.29059	1.10653	1.50527	0.00115645	0.0351306	Age + Sex + eGFR
Any	23559-10	N/A	DDRGK domain containing 1	DDRGK1	Both	1.55214	1.19059	2.02349	0.00115688	0.0351306	Age + Sex + eGFR
Any	4337-49	4337-49	C-reactive protein	CRP	Both	1.09984	1.03843	1.16488	0.00116908	0.0353536	Age + Sex + eGFR
Any	4775-34	4775-34	gelsolin	GSN	Both	0.636051	0.483951	0.835954	0.00117454	0.0353722	Age + Sex + eGFR
Any	10880-38	10880-38	family with sequence similarity 163 member B	FAM163B	Both	2.00037	1.31541	3.04199	0.00118772	0.0354758	Age + Sex + eGFR
Any	6991-24	6991-24	fucosyltransferase 9	FUT9	Both	0.585797	0.423986	0.809361	0.00118556	0.0354758	Age + Sex + eGFR
Any	4866-59	4866-59	neurotrophic receptor tyrosine kinase 2	NTRK2	Both	0.705111	0.575846	0.863393	0.000720815	0.0354953		Age + Sex + eGFR + BMI + Smoking status + Alcohol intake
Any	3449-58	3449-58	serpin family A member 4	SERPINA4	Both	0.59712	0.43711	0.815704	0.00119576	0.0355703	Age + Sex + eGFR
Any	2652-15	2652-15	plasminogen activator, urokinase receptor	PLAUR	Both	1.47996	1.17882	1.85803	0.000732151	0.0358115		Age + Sex + eGFR + BMI + Smoking status + Alcohol intake
Any	3232-28	3232-28	acid phosphatase 5, tartrate resistant	ACP5	Both	0.681763	0.545745	0.851682	0.000740951	0.0360004		Age + Sex + eGFR + BMI + Smoking status + Alcohol intake
Any	23580-2	N/A	proline rich 15	PRR15	Both	1.39084	1.13887	1.69856	0.00121583	0.0360201	Age + Sex + eGFR
Any	12478-15	12478-15	ribosomal protein L30	RPL30	Both	1.18669	1.06954	1.31667	0.00124776	0.0368164	Age + Sex + eGFR
Any	18181-2	N/A	tumor suppressing subtransferable candidate 4	TSSC4	Both	1.21068	1.07788	1.35983	0.00125893	0.0368478	Age + Sex + eGFR
Any	20187-10	N/A	integrin subunit alpha V, integrin subunit beta 3	ITGAV|ITGB3	Both	0.779136	0.669498	0.906729	0.00125825	0.0368478	Age + Sex + eGFR
Any	17383-4	N/A	StAR related lipid transfer domain containing 5	STARD5	Both	1.81303	1.28171	2.5646	0.000772001	0.0372606		Age + Sex + eGFR + BMI + Smoking status + Alcohol intake
Any	15566-10	N/A	calponin 1	CNN1	Both	2.06433	1.32782	3.20937	0.00128489	0.037457	Age + Sex + eGFR
Any	8837-8	8837-8	microfibril associated protein 3 like	MFAP3L	Both	0.807584	0.7128	0.914972	0.000793626	0.0380523		Age + Sex + eGFR + BMI + Smoking status + Alcohol intake
Any	6334-9	6334-9	Inactive glutathione hydrolase 2 (Gamma-glutamyltransferase 2) (Inactive gamma-glutamyltranspeptidase 2) (GGT 2)	GGT2	Both	0.797395	0.698517	0.91027	0.00080295	0.0382477		Age + Sex + eGFR + BMI + Smoking status + Alcohol intake
Any	24926-9	N/A	KH-type splicing regulatory protein	KHSRP	Both	1.40572	1.15159	1.71593	0.00081598	0.038616		Age + Sex + eGFR + BMI + Smoking status + Alcohol intake
Any	13098-93	13098-93	vascular endothelial growth factor D	VEGFD	Both	1.28465	1.10243	1.497	0.00133031	0.0386268	Age + Sex + eGFR
Any	2789-26	2789-26	matrix metallopeptidase 7	MMP7	Both	1.2428	1.09418	1.4116	0.00082262	0.0386791		Age + Sex + eGFR + BMI + Smoking status + Alcohol intake
Any	12746-4	12746-4	cytohesin 4	CYTH4	Both	0.693823	0.559992	0.859637	0.000827977	0.0386814		Age + Sex + eGFR + BMI + Smoking status + Alcohol intake
Any	15565-102	N/A	mucin 16, cell surface associated	MUC16	Both	1.2266	1.08262	1.38973	0.00134608	0.0387755	Age + Sex + eGFR
Any	24476-18	N/A	activating signal cointegrator 1 complex subunit 2	ASCC2	Both	1.27939	1.10051	1.48736	0.00134493	0.0387755	Age + Sex + eGFR
Any	13095-51	13095-51	regenerating family member 1 alpha	REG1A	Both	1.20367	1.07463	1.34822	0.00135592	0.0389052	Age + Sex + eGFR
Any	25308-8	N/A	LIM domain kinase 1	LIMK1	Both	0.823186	0.734324	0.922802	0.00084256	0.0390008		Age + Sex + eGFR + BMI + Smoking status + Alcohol intake
Any	7009-8	7009-8	CD72 molecule	CD72	Both	1.79099	1.27192	2.52189	0.000845517	0.0390008		Age + Sex + eGFR + BMI + Smoking status + Alcohol intake
Any	20134-27	N/A	macrophage receptor with collagenous structure	MARCO	Both	1.39241	1.14614	1.69161	0.000857749	0.0393162		Age + Sex + eGFR + BMI + Smoking status + Alcohol intake
Any	9191-8	9191-8	trefoil factor 2	TFF2	Both	1.20704	1.08049	1.34841	0.000868684	0.0395686		Age + Sex + eGFR + BMI + Smoking status + Alcohol intake
Any	16818-200	N/A	CUB domain containing protein 1	CDCP1	Both	1.18693	1.06855	1.31844	0.00138995	0.03957	Age + Sex + eGFR
Any	9021-1	9021-1	hepatitis A virus cellular receptor 1	HAVCR1	Both	1.16896	1.06227	1.28637	0.00138837	0.03957	Age + Sex + eGFR
Any	8353-15	8353-15	sodium voltage-gated channel beta subunit 2	SCN2B	Both	1.26317	1.10077	1.44952	0.000876371	0.0396707		Age + Sex + eGFR + BMI + Smoking status + Alcohol intake
Any	4230-1	4230-1	eukaryotic translation initiation factor 4 gamma 2	EIF4G2	Both	1.38619	1.13439	1.69389	0.00140923	0.0399631	Age + Sex + eGFR
Any	22966-20	N/A	GABA type A receptor-associated protein	GABARAP	Both	1.44045	1.151	1.80267	0.00142892	0.0399638	Age + Sex + eGFR
Any	25308-8	N/A	LIM domain kinase 1	LIMK1	Both	0.831119	0.741806	0.931185	0.00142692	0.0399638	Age + Sex + eGFR
Any	3004-67	3004-67	programmed cell death 1 ligand 2	PDCD1LG2	Both	1.44587	1.15266	1.81367	0.0014299	0.0399638	Age + Sex + eGFR
Any	6379-62	6379-62	ADAMTS like 2	ADAMTSL2	Both	1.33025	1.11621	1.58533	0.0014312	0.0399638	Age + Sex + eGFR
Any	8252-2	8252-2	notum, palmitoleoyl-protein carboxylesterase	NOTUM	Both	0.768502	0.653541	0.903685	0.0014478	0.0402732	Age + Sex + eGFR
Any	24914-10	N/A	enhancer of zeste 2 polycomb repressive complex 2 subunit	EZH2	Both	0.658501	0.509157	0.85165	0.00145459	0.0403082	Age + Sex + eGFR
Any	9526-3	9526-3	colipase like 1	CLPSL1	Both	1.30962	1.10906	1.54645	0.00147047	0.0405939	Age + Sex + eGFR
Any	6289-78	6289-78	Rho GTPase activating protein 36	ARHGAP36	Both	0.780824	0.670193	0.909716	0.00150446	0.0413755	Age + Sex + eGFR
Any	15515-2	N/A	serum amyloid A1	SAA1	Both	1.09364	1.03474	1.15589	0.00152984	0.0417176	Age + Sex + eGFR
Any	25967-34	N/A	TIMP metallopeptidase inhibitor 1	TIMP1	Both	1.58106	1.19089	2.09906	0.00153407	0.0417176	Age + Sex + eGFR
Any	9598-23	9598-23	CUB and Sushi multiple domains 1	CSMD1	Both	0.68786	0.545735	0.866998	0.00153216	0.0417176	Age + Sex + eGFR
Any	14054-17	14054-17	interleukin 15 receptor subunit alpha	IL15RA	Both	1.30313	1.10599	1.53542	0.00155787	0.0421141	Age + Sex + eGFR
Any	20546-71	N/A	reticulon 4 receptor like 1	RTN4RL1	Both	0.734139	0.606197	0.889084	0.00156021	0.0421141	Age + Sex + eGFR
Any	5675-6	5675-6	tenascin C	TNC	Both	1.21457	1.07654	1.3703	0.00158765	0.0426966	Age + Sex + eGFR
Any	10721-76	10721-76	heat shock protein family A (Hsp70) member 1A, heat shock protein family A (Hsp70) member 1B	HSPA1A	Both	1.39995	1.14673	1.70908	0.00095013	0.0427441		Age + Sex + eGFR + BMI + Smoking status + Alcohol intake
Any	23173-3	N/A	TIMP metallopeptidase inhibitor 1	TIMP1	Both	1.55384	1.19622	2.01837	0.000958087	0.0428377		Age + Sex + eGFR + BMI + Smoking status + Alcohol intake
Any	2837-3	2837-3	MET proto-oncogene, receptor tyrosine kinase	MET	Both	0.647172	0.493819	0.848146	0.00161267	0.0432101	Age + Sex + eGFR
Any	21681-10	N/A	ADAM metallopeptidase domain 28	ADAM28	Both	0.604331	0.441739	0.826769	0.00163478	0.043642	Age + Sex + eGFR
Any	10575-31	10575-31	poly(U) binding splicing factor 60	PUF60	Both	1.53609	1.18995	1.98291	0.000984412	0.0437463		Age + Sex + eGFR + BMI + Smoking status + Alcohol intake
Any	2681-23	2681-23	hepatocyte growth factor	HGF	Both	1.20601	1.07315	1.35532	0.00165786	0.0440967	Age + Sex + eGFR
Any	14226-120	14226-120	betaine--homocysteine S-methyltransferase 2	BHMT2	Both	0.648364	0.494747	0.849678	0.00168554	0.0446697	Age + Sex + eGFR
Any	9244-27	9244-27	palmitoyl-protein thioesterase 1	PPT1	Both	1.5119	1.16803	1.95702	0.00169172	0.0446712	Age + Sex + eGFR
Any	3488-64	3488-64	catalase	CAT	Both	0.803113	0.700287	0.921038	0.00170879	0.044959	Age + Sex + eGFR
Any	17743-14	N/A	ubiquitin conjugating enzyme E2 A	UBE2A	Both	0.700638	0.56644	0.866628	0.0010399	0.0455535		Age + Sex + eGFR + BMI + Smoking status + Alcohol intake
Any	18289-16	N/A	C-C motif chemokine ligand 15	CCL15	Both	1.35348	1.12944	1.62195	0.00104383	0.0455535		Age + Sex + eGFR + BMI + Smoking status + Alcohol intake
Any	24914-10	N/A	enhancer of zeste 2 polycomb repressive complex 2 subunit	EZH2	Both	0.649238	0.501555	0.840406	0.00103667	0.0455535		Age + Sex + eGFR + BMI + Smoking status + Alcohol intake
Any	8239-223	8239-223	butyrylcholinesterase	BCHE	Both	0.680201	0.534329	0.865895	0.00175301	0.0459567	Age + Sex + eGFR
Any	18893-26	N/A	adhesion G protein-coupled receptor G1	ADGRG1	Both	1.29148	1.10802	1.50533	0.00106759	0.0460819		Age + Sex + eGFR + BMI + Smoking status + Alcohol intake
Any	24322-1	N/A	general transcription factor IIE subunit 1	GTF2E1	Both	0.670291	0.527457	0.851803	0.00106858	0.0460819		Age + Sex + eGFR + BMI + Smoking status + Alcohol intake
Any	9229-9	9229-9	chymotrypsin like	CTRL	Both	1.45225	1.14883	1.8358	0.00180687	0.0471988	Age + Sex + eGFR
Any	11814-29	11814-29	MET proto-oncogene, receptor tyrosine kinase	MET	Both	0.610159	0.447243	0.83242	0.00182505	0.0473075	Age + Sex + eGFR
Any	15499-11	N/A	attractin	ATRN	Both	0.61465	0.452567	0.834782	0.00183209	0.0473075	Age + Sex + eGFR
Any	15583-18	N/A	Fc receptor like B	FCRLB	Both	1.13779	1.04906	1.23402	0.00183199	0.0473075	Age + Sex + eGFR
Any	9994-217	9994-217	ATPase H+/K+ transporting subunit beta	ATP4B	Both	0.741836	0.614775	0.895159	0.001837	0.0473075	Age + Sex + eGFR
Any	18931-40	N/A	slit guidance ligand 3	SLIT3	Both	0.715524	0.585184	0.874894	0.00110376	0.0473186		Age + Sex + eGFR + BMI + Smoking status + Alcohol intake
Any	20947-50	N/A	down-regulator of transcription 1	DR1	Both	1.33939	1.12363	1.59657	0.00111139	0.0473673		Age + Sex + eGFR + BMI + Smoking status + Alcohol intake
Any	6357-83	6357-83	chymotrypsin like elastase 3B	CELA3B	Both	0.674734	0.526576	0.864578	0.00186881	0.0479573	Age + Sex + eGFR
Any	18893-26	N/A	adhesion G protein-coupled receptor G1	ADGRG1	Both	1.2684	1.09176	1.47362	0.00188741	0.0479914	Age + Sex + eGFR
Any	23581-131	N/A	ghrelin and obestatin prepropeptide	GHRL	Both	1.31866	1.1076	1.56994	0.00188154	0.0479914	Age + Sex + eGFR
Any	3447-64	3447-64	C-X-C motif chemokine ligand 8	CXCL8	Both	1.22182	1.07677	1.38641	0.00188989	0.0479914	Age + Sex + eGFR
Any	10575-31	10575-31	poly(U) binding splicing factor 60	PUF60	Both	1.48868	1.1578	1.91412	0.00191922	0.0482857	Age + Sex + eGFR
Any	16043-30	N/A	SHC adaptor protein 1	SHC1	Both	1.57401	1.18178	2.09643	0.00192136	0.0482857	Age + Sex + eGFR
Any	22474-28	N/A	homeobox C11	HOXC11	Both	1.53587	1.1713	2.0139	0.00191171	0.0482857	Age + Sex + eGFR
Any	18196-8	N/A	afamin	AFM	Both	0.669943	0.519954	0.8632	0.00195116	0.0486988	Age + Sex + eGFR
Any	7693-13	7693-13	TNF receptor superfamily member 10b	TNFRSF10B	Both	1.80159	1.24136	2.61466	0.00195047	0.0486988	Age + Sex + eGFR
Any	3714-49	3714-49	creatine kinase B, creatine kinase, M-type	CKB|CKM	Both	0.859058	0.783848	0.941483	0.0011545	0.0487463		Age + Sex + eGFR + BMI + Smoking status + Alcohol intake
Any	6510-56	6510-56	ring finger protein 128	RNF128	Both	1.22437	1.08364	1.38339	0.00115712	0.0487463		Age + Sex + eGFR + BMI + Smoking status + Alcohol intake
Any	15594-47	N/A	HtrA serine peptidase 1	HTRA1	Both	1.46864	1.1642	1.85268	0.00118401	0.049309		Age + Sex + eGFR + BMI + Smoking status + Alcohol intake
Any	23556-4	N/A	vestigial like family member 4	VGLL4	Both	1.80766	1.26394	2.58527	0.00118251	0.049309		Age + Sex + eGFR + BMI + Smoking status + Alcohol intake
Any	11516-7	11516-7	fatty acid binding protein 1	FABP1	Both	1.31526	1.10532	1.56507	0.00201171	0.0493943	Age + Sex + eGFR
Any	12988-49	12988-49	EWS RNA binding protein 1	EWSR1	Both	1.38943	1.12781	1.71173	0.00200135	0.0493943	Age + Sex + eGFR
Any	14109-15	14109-15	C-C motif chemokine ligand 15	CCL15	Both	1.41062	1.13425	1.75433	0.00198681	0.0493943	Age + Sex + eGFR
Any	20915-68	N/A	NECAP endocytosis associated 2	NECAP2	Both	1.51218	1.16316	1.96591	0.00200917	0.0493943	Age + Sex + eGFR
Any	2654-19	2654-19	TNF receptor superfamily member 1A	TNFRSF1A	Both	1.3618	1.11944	1.65663	0.00201291	0.0493943	Age + Sex + eGFR
Any	19241-31	#N/A	retinol binding protein 5	RBP5	Both	1.28554	1.09585	1.50807	0.00204475	0.0500071	Age + Sex + eGFR
Any	4148-49	4148-49	pappalysin 1	PAPPA	Both	1.22032	1.08162	1.37682	0.00121911	0.050197		Age + Sex + eGFR + BMI + Smoking status + Alcohol intake
Any	8773-172	8773-172	elastin microfibril interfacer 3	EMILIN3	Both	0.67275	0.52911	0.855384	0.00121785	0.050197		Age + Sex + eGFR + BMI + Smoking status + Alcohol intake
Any	13431-74	13431-74	shisa like 2A	SHISAL2A	Both	1.17847	1.06149	1.30834	0.002079	0.0502128	Age + Sex + eGFR
Any	14294-61	14294-61	methyl-CpG binding domain protein 1	MBD1	Both	0.835438	0.745124	0.936698	0.0020681	0.0502128	Age + Sex + eGFR
Any	20512-2	#N/A	melanoma cell adhesion molecule	MCAM	Both	0.68495	0.538409	0.871376	0.00206343	0.0502128	Age + Sex + eGFR
Any	8019-73	8019-73	stathmin 3	STMN3	Both	1.28022	1.0939	1.49827	0.00208072	0.0502128	Age + Sex + eGFR
Any	14326-4	14326-4	ubiquitin conjugating enzyme E2 E1	UBE2E1	Both	1.32155	1.11574	1.56534	0.0012471	0.0507756		Age + Sex + eGFR + BMI + Smoking status + Alcohol intake
Any	15299-102	#N/A	mesoderm development LRP chaperone	MESD	Both	1.55672	1.18995	2.03654	0.00124378	0.0507756		Age + Sex + eGFR + BMI + Smoking status + Alcohol intake
Any	19250-50	#N/A	MYC binding protein	MYCBP	Both	1.55256	1.17248	2.05587	0.00213607	0.0510416	Age + Sex + eGFR
Any	5630-48	5630-48	CD300a molecule	CD300A	Both	1.29028	1.09663	1.51814	0.00212862	0.0510416	Age + Sex + eGFR
Any	8992-1	8992-1	cell migration inducing hyaluronidase 2	CEMIP2	Both	0.667939	0.516273	0.86416	0.00213371	0.0510416	Age + Sex + eGFR
Any	20533-39	#N/A	interleukin 12A, Epstein-Barr virus induced 3	IL12A|EBI3	Both	1.19076	1.06499	1.33137	0.00217179	0.0517256	Age + Sex + eGFR
Any	13660-76	13660-76	angiopoietin 2	ANGPT2	Both	1.24458	1.08942	1.42183	0.00127871	0.0517734		Age + Sex + eGFR + BMI + Smoking status + Alcohol intake
Any	22847-18	#N/A	serine/threonine kinase 4	STK4	Both	1.23106	1.07766	1.40629	0.00220231	0.0522817	Age + Sex + eGFR
Any	21220-11	#N/A	secretion associated Ras related GTPase 1B	SAR1B	Both	1.42364	1.13527	1.78527	0.00222422	0.0522944	Age + Sex + eGFR
Any	25902-27	#N/A	glutamate dehydrogenase 1	GLUD1	Both	0.695969	0.551679	0.877998	0.00223155	0.0522944	Age + Sex + eGFR
Any	2677-1	2677-1	epidermal growth factor receptor	EGFR	Both	0.574751	0.40313	0.819436	0.00221031	0.0522944	Age + Sex + eGFR
Any	4342-10	4342-10	intercellular adhesion molecule 1	ICAM1	Both	1.20423	1.06901	1.35656	0.0022275	0.0522944	Age + Sex + eGFR
Any	4534-10	4534-10	serine protease 22	PRSS22	Both	1.41583	1.14529	1.75027	0.00130991	0.0527439		Age + Sex + eGFR + BMI + Smoking status + Alcohol intake
Any	17155-1	#N/A	VPS28 subunit of ESCRT-I	VPS28	Both	1.45411	1.1569	1.82766	0.00133062	0.0527451		Age + Sex + eGFR + BMI + Smoking status + Alcohol intake
Any	4588-1	4588-1	pancreatic polypeptide	PPY	Both	1.25612	1.09282	1.44382	0.00133166	0.0527451		Age + Sex + eGFR + BMI + Smoking status + Alcohol intake
Any	5717-2	5717-2	cartilage intermediate layer protein	CILP	Both	1.27045	1.09766	1.47044	0.00133073	0.0527451		Age + Sex + eGFR + BMI + Smoking status + Alcohol intake
Any	6470-19	6470-19	fibulin 1	FBLN1	Both	0.677691	0.527838	0.870087	0.00227779	0.0530367	Age + Sex + eGFR
Any	6715-63	6715-63	alkaline phosphatase, germ cell	ALPG	Both	1.21249	1.07135	1.37221	0.00227635	0.0530367	Age + Sex + eGFR
Any	12650-43	12650-43	G protein subunit alpha i3	GNAI3	Both	0.553878	0.378899	0.809662	0.00228911	0.0530455	Age + Sex + eGFR
Any	20542-47	#N/A	calcitonin receptor	CALCR	Both	0.632875	0.471649	0.849213	0.00229272	0.0530455	Age + Sex + eGFR
Any	21329-66	#N/A	phosphatase, orphan 2	PHOSPHO2	Both	0.714437	0.575486	0.886937	0.00230937	0.0530937	Age + Sex + eGFR
Any	4297-62	4297-62	spondin 1	SPON1	Both	1.43353	1.1372	1.80708	0.00230276	0.0530937	Age + Sex + eGFR
Any	5813-58	5813-58	erythropoietin	EPO	Both	1.2452	1.0813	1.43394	0.00232319	0.0532434	Age + Sex + eGFR
Any	21521-17	#N/A	tryptophan hydroxylase 1	TPH1	Both	0.704739	0.562558	0.882855	0.00233695	0.0532983	Age + Sex + eGFR
Any	6641-60	6641-60	ubiquitin B	UBB	Both	0.639794	0.47987	0.853015	0.00234021	0.0532983	Age + Sex + eGFR
Any	23369-17	#N/A	phytanoyl-CoA 2-hydroxylase	PHYH	Both	0.592484	0.430081	0.816213	0.00136267	0.0536817		Age + Sex + eGFR + BMI + Smoking status + Alcohol intake
Any	7933-75	7933-75	ADAM metallopeptidase domain 22	ADAM22	Both	0.782502	0.668054	0.916555	0.00236603	0.0537185	Age + Sex + eGFR
Any	19163-26	#N/A	leucine rich repeat containing 59	LRRC59	Both	1.2419	1.08742	1.41833	0.00139057	0.0539824		Age + Sex + eGFR + BMI + Smoking status + Alcohol intake
Any	5005-4	5005-4	mitogen-activated protein kinase 12	MAPK12	Both	1.59587	1.19816	2.12558	0.00139252	0.0539824		Age + Sex + eGFR + BMI + Smoking status + Alcohol intake
Any	8982-65	8982-65	thrombospondin 3	THBS3	Both	0.771745	0.658437	0.904552	0.00138286	0.0539824		Age + Sex + eGFR + BMI + Smoking status + Alcohol intake
Any	24476-18	#N/A	activating signal cointegrator 1 complex subunit 2	ASCC2	Both	1.27589	1.09864	1.48174	0.0014095	0.0541288		Age + Sex + eGFR + BMI + Smoking status + Alcohol intake
Any	24694-158	#N/A	SLC9A3 regulator 1	SLC9A3R1	Both	1.41269	1.14268	1.74649	0.00141115	0.0541288		Age + Sex + eGFR + BMI + Smoking status + Alcohol intake
Any	11104-13	11104-13	chitinase 3 like 1	CHI3L1	Both	1.08691	1.02999	1.14698	0.00239198	0.054139	Age + Sex + eGFR
Any	21162-30	#N/A	tubulin folding cofactor E like	TBCEL	Both	0.823872	0.726884	0.933801	0.00243131	0.0548143	Age + Sex + eGFR
Any	3292-75	3292-75	CD48 molecule	CD48	Both	1.30838	1.09964	1.55674	0.00243686	0.0548143	Age + Sex + eGFR
Any	5596-75	5596-75	CD5 molecule	CD5	Both	1.31795	1.10241	1.57563	0.00244529	0.0548346	Age + Sex + eGFR
Any	24470-20	#N/A	poly(rC) binding protein 3	PCBP3	Both	1.21348	1.07049	1.37557	0.00248833	0.0556286	Age + Sex + eGFR
Any	24941-14	#N/A	clustered mitochondria homolog	CLUH	Both	0.706532	0.564046	0.885013	0.00250346	0.0557958	Age + Sex + eGFR
Any	12987-12	12987-12	serine and arginine rich splicing factor 7	SRSF7	Both	1.46021	1.14227	1.86664	0.00251376	0.0558546	Age + Sex + eGFR
Any	3073-51	3073-51	interleukin 18 binding protein	IL18BP	Both	1.37511	1.12997	1.67342	0.0014738	0.0562358		Age + Sex + eGFR + BMI + Smoking status + Alcohol intake
Any	10847-1	10847-1	sialic acid binding Ig like lectin 15	SIGLEC15	Both	2.11606	1.33188	3.36194	0.00150734	0.0566283		Age + Sex + eGFR + BMI + Smoking status + Alcohol intake
Any	14294-61	14294-61	methyl-CpG binding domain protein 1	MBD1	Both	0.829597	0.739189	0.931063	0.00150739	0.0566283		Age + Sex + eGFR + BMI + Smoking status + Alcohol intake
Any	8428-102	8428-102	neurotrimin	NTM	Both	0.694276	0.554223	0.86972	0.0015023	0.0566283		Age + Sex + eGFR + BMI + Smoking status + Alcohol intake
Any	10418-36	10418-36	syntaxin 12	STX12	Both	1.33594	1.10671	1.61264	0.00256447	0.0566528	Age + Sex + eGFR
Any	19392-6	#N/A	dimethylarginine dimethylaminohydrolase 1	DDAH1	Both	0.615251	0.44869	0.843643	0.00256523	0.0566528	Age + Sex + eGFR
Any	20953-34	#N/A	metabolism of cobalamin associated C	MMACHC	Both	0.769319	0.648684	0.912388	0.00258157	0.0568413	Age + Sex + eGFR
Any	15693-9	#N/A	progesterone receptor	PGR	Both	1.32304	1.10274	1.58735	0.00259201	0.0568585	Age + Sex + eGFR
Any	3322-52	3322-52	leucine rich repeats and immunoglobulin like domains 3	LRIG3	Both	0.69522	0.548716	0.880842	0.00260575	0.0568585	Age + Sex + eGFR
Any	4271-75	4271-75	prefoldin subunit 5	PFDN5	Both	1.67435	1.19719	2.3417	0.00259955	0.0568585	Age + Sex + eGFR
Any	17456-53	#N/A	golgi membrane protein 1	GOLM1	Both	1.24064	1.08574	1.41764	0.00153057	0.0572041		Age + Sex + eGFR + BMI + Smoking status + Alcohol intake
Any	13686-2	13686-2	interleukin 5 receptor subunit alpha	IL5RA	Both	1.21549	1.07713	1.37163	0.00155149	0.057602		Age + Sex + eGFR + BMI + Smoking status + Alcohol intake
Any	15573-110	#N/A	neurocan	NCAN	Both	0.786915	0.678354	0.91285	0.00155702	0.057602		Age + Sex + eGFR + BMI + Smoking status + Alcohol intake
Any	11109-56	11109-56	sushi, von Willebrand factor type A, EGF and pentraxin domain containing 1	SVEP1	Both	1.29797	1.10414	1.52583	0.00157522	0.0576896		Age + Sex + eGFR + BMI + Smoking status + Alcohol intake
Any	2501-51	2501-51	cadherin 1	CDH1	Both	1.7087	1.22582	2.3818	0.00156942	0.0576896		Age + Sex + eGFR + BMI + Smoking status + Alcohol intake
Any	15448-47	#N/A	sequestosome 1	SQSTM1	Both	0.772879	0.653266	0.914394	0.00267175	0.0578824	Age + Sex + eGFR
Any	5490-53	5490-53	SPARC (osteonectin), cwcv and kazal like domains proteoglycan 1	SPOCK1	Both	0.741283	0.60972	0.901236	0.00267235	0.0578824	Age + Sex + eGFR
Any	5581-28	5581-28	fibrinogen like 1	FGL1	Both	1.11678	1.0391	1.20027	0.00267651	0.0578824	Age + Sex + eGFR
Any	14047-78	14047-78	brain derived neurotrophic factor	BDNF	Both	0.811579	0.712831	0.924006	0.00161053	0.0580398		Age + Sex + eGFR + BMI + Smoking status + Alcohol intake
Any	19636-23	#N/A	major histocompatibility complex, class I, G	HLA-G	Both	1.74568	1.23514	2.46725	0.00159746	0.0580398		Age + Sex + eGFR + BMI + Smoking status + Alcohol intake
Any	24443-8	#N/A	mortality factor 4 like 2	MORF4L2	Both	0.707593	0.570717	0.877297	0.00161334	0.0580398		Age + Sex + eGFR + BMI + Smoking status + Alcohol intake
Any	9598-23	9598-23	CUB and Sushi multiple domains 1	CSMD1	Both	0.686503	0.543367	0.867346	0.00161664	0.0580398		Age + Sex + eGFR + BMI + Smoking status + Alcohol intake
Any	3290-50	3290-50	CD109 molecule	CD109	Both	0.70465	0.560636	0.885657	0.00269181	0.0580413	Age + Sex + eGFR
Any	19631-13	#N/A	kininogen 1	KNG1	Both	0.824084	0.730559	0.929581	0.00164369	0.0584353		Age + Sex + eGFR + BMI + Smoking status + Alcohol intake
Any	21497-32	#N/A	hypoxia up-regulated 1	HYOU1	Both	1.8239	1.25479	2.65113	0.00163613	0.0584353		Age + Sex + eGFR + BMI + Smoking status + Alcohol intake
Any	12975-11	12975-11	keratin 20	KRT20	Both	1.24569	1.07893	1.43823	0.00273534	0.05862	Age + Sex + eGFR
Any	4969-2	4969-2	carbonic anhydrase 1	CA1	Both	0.814492	0.712153	0.931537	0.00274279	0.05862	Age + Sex + eGFR
Any	8006-12	8006-12	DnaJ heat shock protein family (Hsp40) member B12	DNAJB12	Both	1.33426	1.10487	1.61127	0.00273425	0.05862	Age + Sex + eGFR
Any	21236-12	#N/A	transmembrane p24 trafficking protein 9	TMED9	Both	1.39473	1.12147	1.73458	0.00278661	0.059158	Age + Sex + eGFR
Any	22839-23	#N/A	zinc finger protein 263	ZNF263	Both	0.790273	0.677274	0.922124	0.00279164	0.059158	Age + Sex + eGFR
Any	8353-15	8353-15	sodium voltage-gated channel beta subunit 2	SCN2B	Both	1.24104	1.07722	1.42978	0.00279231	0.059158	Age + Sex + eGFR
Any	6388-21	6388-21	coiled-coil domain containing 126	CCDC126	Both	0.706782	0.562914	0.88742	0.00280348	0.0592225	Age + Sex + eGFR
Any	10866-60	10866-60	protein phosphatase 4 regulatory subunit 3A	PPP4R3A	Both	1.25088	1.08783	1.43838	0.00168219	0.059338		Age + Sex + eGFR + BMI + Smoking status + Alcohol intake
Any	12627-97	12627-97	autophagy related 7	ATG7	Both	0.718845	0.585017	0.883287	0.00168537	0.059338		Age + Sex + eGFR + BMI + Smoking status + Alcohol intake
Any	20937-43	#N/A	EMG1 N1-specific pseudouridine methyltransferase	EMG1	Both	1.20341	1.06554	1.35912	0.00285948	0.060231	Age + Sex + eGFR
Any	15606-19	#N/A	keratin 19	KRT19	Both	0.712891	0.570588	0.890685	0.00289216	0.0607437	Age + Sex + eGFR
Any	21497-32	#N/A	hypoxia up-regulated 1	HYOU1	Both	1.75457	1.21164	2.54077	0.00291813	0.0610403	Age + Sex + eGFR
Any	21967-20	#N/A	hydroxysteroid 11-beta dehydrogenase 1	HSD11B1	Both	1.31829	1.09892	1.58145	0.00292303	0.0610403	Age + Sex + eGFR
Any	12373-73	12373-73	transformer 2 beta homolog	TRA2B	Both	1.28398	1.089	1.51387	0.00293426	0.0610998	Age + Sex + eGFR
Any	10346-5	10346-5	signal transducer and activator of transcription 3	STAT3	Both	1.42247	1.12719	1.7951	0.0029921	0.0614875	Age + Sex + eGFR
Any	17460-51	#N/A	MX dynamin like GTPase 1	MX1	Both	1.20425	1.06522	1.36143	0.0029843	0.0614875	Age + Sex + eGFR
Any	19636-23	#N/A	major histocompatibility complex, class I, G	HLA-G	Both	1.67387	1.19129	2.35193	0.00299054	0.0614875	Age + Sex + eGFR
Any	6042-52	6042-52	tenascin C	TNC	Both	1.34843	1.10688	1.64269	0.00299507	0.0614875	Age + Sex + eGFR
Any	9234-8	9234-8	twisted gastrulation BMP signaling modulator 1	TWSG1	Both	1.70731	1.19943	2.43025	0.00298368	0.0614875	Age + Sex + eGFR
Any	3352-80	3352-80	carbonic anhydrase 6	CA6	Both	0.876157	0.802829	0.956183	0.00302962	0.0619395	Age + Sex + eGFR
Any	6406-3	6406-3	chromosome 15 open reading frame 48	NMES1	Both	0.679991	0.526932	0.877509	0.00303408	0.0619395	Age + Sex + eGFR
Any	13126-52	13126-52	desmocollin 2	DSC2	Both	1.45627	1.15054	1.84324	0.0017702	0.0620249		Age + Sex + eGFR + BMI + Smoking status + Alcohol intake
Any	5129-12	5129-12	scavenger receptor class F member 1	SCARF1	Both	1.46165	1.15185	1.85476	0.00178883	0.0623779		Age + Sex + eGFR + BMI + Smoking status + Alcohol intake
Any	13686-2	13686-2	interleukin 5 receptor subunit alpha	IL5RA	Both	1.1989	1.06317	1.35196	0.00308407	0.0627841	Age + Sex + eGFR
Any	15514-26	#N/A	butyrylcholinesterase	BCHE	Both	0.722976	0.58313	0.896359	0.00310088	0.0629504	Age + Sex + eGFR
Any	22966-20	#N/A	GABA type A receptor-associated protein	GABARAP	Both	1.43951	1.14495	1.80985	0.0018158	0.0630169		Age + Sex + eGFR + BMI + Smoking status + Alcohol intake
Any	24637-3	#N/A	transcription elongation factor A like 5	TCEAL5	Both	1.3699	1.12388	1.66977	0.00183149	0.0632603		Age + Sex + eGFR + BMI + Smoking status + Alcohol intake
Any	3758-63	3758-63	protein C, inactivator of coagulation factors Va and VIIIa	PROC	Both	0.749917	0.619539	0.907732	0.00314275	0.0636232	Age + Sex + eGFR
Any	23213-21	#N/A	cilia and flagella associated protein 300	CFAP300	Both	1.60439	1.17209	2.19612	0.00316459	0.0638878	Age + Sex + eGFR
Any	24271-9	#N/A	GDP-mannose pyrophosphorylase A	GMPPA	Both	0.812266	0.707446	0.932616	0.00318225	0.0640669	Age + Sex + eGFR
Any	5496-49	5496-49	spondin 1	SPON1	Both	1.47568	1.15479	1.88575	0.00186885	0.0642462		Age + Sex + eGFR + BMI + Smoking status + Alcohol intake
Any	11212-7	11212-7	thioredoxin domain containing 5	TXNDC5	Both	1.22322	1.06979	1.39866	0.00321435	0.0645349	Age + Sex + eGFR
Any	20134-27	#N/A	macrophage receptor with collagenous structure	MARCO	Both	1.33257	1.10074	1.61324	0.00323801	0.0647416	Age + Sex + eGFR
Any	7009-8	7009-8	CD72 molecule	CD72	Both	1.67755	1.18862	2.36758	0.00325129	0.0647416	Age + Sex + eGFR
Any	8887-21	8887-21	nuclear distribution C, dynein complex regulator	NUDC	Both	1.69469	1.19271	2.40792	0.0032476	0.0647416	Age + Sex + eGFR
Any	8887-21	8887-21	nuclear distribution C, dynein complex regulator	NUDC	Both	1.77211	1.23482	2.54318	0.00190712	0.0652538		Age + Sex + eGFR + BMI + Smoking status + Alcohol intake
Any	19295-32	#N/A	protein phosphatase 1 catalytic subunit gamma	PPP1CC	Both	1.44026	1.12923	1.83697	0.00329234	0.0653802	Age + Sex + eGFR
Any	13747-9	13747-9	carbonic anhydrase 6	CA6	Both	0.856018	0.771654	0.949606	0.0033169	0.0656891	Age + Sex + eGFR
Any	6379-62	6379-62	ADAMTS like 2	ADAMTSL2	Both	1.33749	1.1128	1.60755	0.00194226	0.0661458		Age + Sex + eGFR + BMI + Smoking status + Alcohol intake
Any	10370-21	10370-21	signal transducer and activator of transcription 1	STAT1	Both	1.34906	1.10438	1.64795	0.00336372	0.066266	Age + Sex + eGFR
Any	3028-36	3028-36	C-C motif chemokine ligand 23	CCL23	Both	1.3043	1.09209	1.55775	0.00336422	0.066266	Age + Sex + eGFR
Any	19555-1	#N/A	small ubiquitin like modifier 2	SUMO2	Both	1.29403	1.09925	1.52332	0.0019557	0.0662937		Age + Sex + eGFR + BMI + Smoking status + Alcohol intake
Any	21220-11	#N/A	secretion associated Ras related GTPase 1B	SAR1B	Both	1.43638	1.14204	1.80657	0.00196653	0.0663521		Age + Sex + eGFR + BMI + Smoking status + Alcohol intake
Any	20093-9	#N/A	vascular cell adhesion molecule 1	VCAM1	Both	1.3646	1.12063	1.66168	0.00197998	0.0664982		Age + Sex + eGFR + BMI + Smoking status + Alcohol intake
Any	13731-14	13731-14	complement C7	C7	Both	1.38225	1.12502	1.69829	0.0020612	0.0676666		Age + Sex + eGFR + BMI + Smoking status + Alcohol intake
Any	15515-2	#N/A	serum amyloid A1	SAA1	Both	1.09143	1.03243	1.15379	0.0020304	0.0676666		Age + Sex + eGFR + BMI + Smoking status + Alcohol intake
Any	21681-10	#N/A	ADAM metallopeptidase domain 28	ADAM28	Both	0.608657	0.443845	0.834668	0.00205854	0.0676666		Age + Sex + eGFR + BMI + Smoking status + Alcohol intake
Any	5630-48	5630-48	CD300a molecule	CD300A	Both	1.29756	1.0995	1.53129	0.00205317	0.0676666		Age + Sex + eGFR + BMI + Smoking status + Alcohol intake
Any	6357-83	6357-83	chymotrypsin like elastase 3B	CELA3B	Both	0.675211	0.526029	0.866702	0.00204913	0.0676666		Age + Sex + eGFR + BMI + Smoking status + Alcohol intake
Any	19334-62	#N/A	thioredoxin domain containing 12	TXNDC12	Both	1.34753	1.10333	1.64579	0.00345661	0.0677198	Age + Sex + eGFR
Any	23528-199	#N/A	phytanoyl-CoA 2-hydroxylase interacting protein like	PHYHIPL	Both	1.23081	1.07088	1.41464	0.0034539	0.0677198	Age + Sex + eGFR
Any	5675-6	5675-6	tenascin C	TNC	Both	1.21179	1.07227	1.36946	0.00208434	0.0681195		Age + Sex + eGFR + BMI + Smoking status + Alcohol intake
Any	2642-4	2642-4	platelet activating factor acetylhydrolase 1b catalytic subunit 2	PAFAH1B2	Both	1.2683	1.08114	1.48785	0.00352578	0.0683402	Age + Sex + eGFR
Any	3298-52	3298-52	contactin 4	CNTN4	Both	0.668078	0.509523	0.875974	0.00352386	0.0683402	Age + Sex + eGFR
Any	5021-13	5021-13	inorganic pyrophosphatase 1	PPA1	Both	0.836055	0.741377	0.942825	0.00349939	0.0683402	Age + Sex + eGFR
Any	7251-64	7251-64	C1q and TNF related 3	C1QTNF3	Both	0.636708	0.470157	0.86226	0.00352492	0.0683402	Age + Sex + eGFR
Any	13066-42	13066-42	enhancer of mRNA decapping 4	EDC4	Both	0.751121	0.619566	0.91061	0.00357806	0.0691694	Age + Sex + eGFR
Any	21238-40	#N/A	CDK5 regulatory subunit associated protein 3	CDK5RAP3	Both	0.639519	0.4733	0.864112	0.0036024	0.0692912	Age + Sex + eGFR
Any	7655-11	7655-11	natriuretic peptide B	NPPB	Both	1.10625	1.03354	1.18408	0.00360337	0.0692912	Age + Sex + eGFR
Any	8900-28	8900-28	neogenin 1	NEO1	Both	0.667144	0.507961	0.876213	0.00361349	0.0693029	Age + Sex + eGFR
Any	20960-47	#N/A	far upstream element binding protein 1	FUBP1	Both	1.2795	1.08368	1.5107	0.00363534	0.069539	Age + Sex + eGFR
Any	3324-51	3324-51	lymphocyte antigen 9	LY9	Both	1.2936	1.09738	1.52491	0.00216125	0.0703178		Age + Sex + eGFR + BMI + Smoking status + Alcohol intake
Any	20381-21	#N/A	PIH1 domain containing 2	PIH1D2	Both	1.45012	1.12833	1.86367	0.00369422	0.0704803	Age + Sex + eGFR
Any	15413-3	#N/A	lecithin-cholesterol acyltransferase	LCAT	Both	0.833295	0.736732	0.942515	0.00370682	0.070536	Age + Sex + eGFR
Any	6387-61	6387-61	defensin alpha 5	DEFA5	Both	1.16632	1.05697	1.28698	0.00219066	0.070958		Age + Sex + eGFR + BMI + Smoking status + Alcohol intake
Any	5021-13	5021-13	inorganic pyrophosphatase 1	PPA1	Both	0.827784	0.733353	0.934373	0.00222552	0.0717681		Age + Sex + eGFR + BMI + Smoking status + Alcohol intake
Any	16899-59	#N/A	oxysterol binding protein like 9	OSBPL9	Both	0.586525	0.408749	0.841621	0.00378176	0.0717747	Age + Sex + eGFR
Any	22013-6	#N/A	Ras association domain family member 2	RASSF2	Both	0.680423	0.52412	0.883339	0.00383407	0.0725784	Age + Sex + eGFR
Any	10370-21	10370-21	signal transducer and activator of transcription 1	STAT1	Both	1.37261	1.11993	1.68229	0.00227926	0.0727298		Age + Sex + eGFR + BMI + Smoking status + Alcohol intake
Any	14197-2	14197-2	PR/SET domain 1	PRDM1	Both	1.63695	1.19288	2.24633	0.00227124	0.0727298		Age + Sex + eGFR + BMI + Smoking status + Alcohol intake
Any	24271-9	#N/A	GDP-mannose pyrophosphorylase A	GMPPA	Both	0.805308	0.700713	0.925515	0.00228528	0.0727298		Age + Sex + eGFR + BMI + Smoking status + Alcohol intake
Any	10903-50	10903-50	syntaxin 8	STX8	Both	1.42327	1.13403	1.78629	0.00232634	0.0729149		Age + Sex + eGFR + BMI + Smoking status + Alcohol intake
Any	15566-10	#N/A	calponin 1	CNN1	Both	2.02126	1.28465	3.18024	0.00234112	0.0729149		Age + Sex + eGFR + BMI + Smoking status + Alcohol intake
Any	21329-66	#N/A	phosphatase, orphan 2	PHOSPHO2	Both	0.71243	0.57284	0.886037	0.00230813	0.0729149		Age + Sex + eGFR + BMI + Smoking status + Alcohol intake
Any	23275-9	#N/A	sarcospan	SSPN	Both	0.672194	0.520501	0.868095	0.00233458	0.0729149		Age + Sex + eGFR + BMI + Smoking status + Alcohol intake
Any	2837-3	2837-3	MET proto-oncogene, receptor tyrosine kinase	MET	Both	0.64881	0.491068	0.857222	0.00233505	0.0729149		Age + Sex + eGFR + BMI + Smoking status + Alcohol intake
Any	16770-3	#N/A	regenerating family member 1 beta	REG1B	Both	1.23063	1.07641	1.40696	0.00238383	0.073929		Age + Sex + eGFR + BMI + Smoking status + Alcohol intake
Any	8766-29	8766-29	leukocyte immunoglobulin like receptor A5	LILRA5	Both	1.33404	1.09675	1.62267	0.00392477	0.0741029	Age + Sex + eGFR
Any	13733-5	13733-5	interleukin 12B	IL12B	Both	1.21016	1.06299	1.37771	0.003936	0.0741229	Age + Sex + eGFR
Any	12707-26	12707-26	dihydropyrimidinase like 3	DPYSL3	Both	0.498101	0.317473	0.781499	0.00242304	0.0741979		Age + Sex + eGFR + BMI + Smoking status + Alcohol intake
Any	24470-20	#N/A	poly(rC) binding protein 3	PCBP3	Both	1.21451	1.07127	1.37691	0.00240489	0.0741979		Age + Sex + eGFR + BMI + Smoking status + Alcohol intake
Any	6393-63	6393-63	heat shock protein 90 beta family member 1	HSP90B1	Both	1.342	1.10975	1.62286	0.00241356	0.0741979		Age + Sex + eGFR + BMI + Smoking status + Alcohol intake
Any	24684-7	#N/A	GTPase, IMAP family member 4	GIMAP4	Both	1.41893	1.11845	1.80013	0.00395168	0.0742264	Age + Sex + eGFR
Any	12373-73	12373-73	transformer 2 beta homolog	TRA2B	Both	1.29589	1.095	1.53364	0.00256123	0.0750777		Age + Sex + eGFR + BMI + Smoking status + Alcohol intake
Any	13431-74	13431-74	shisa like 2A	SHISAL2A	Both	1.17729	1.05913	1.30863	0.00248969	0.0750777		Age + Sex + eGFR + BMI + Smoking status + Alcohol intake
Any	13993-20	13993-20	erythrocyte membrane protein band 4.1 like 1	EPB41L1	Both	0.739348	0.607661	0.899574	0.00254899	0.0750777		Age + Sex + eGFR + BMI + Smoking status + Alcohol intake
Any	14623-26	14623-26	small ubiquitin like modifier 3	SUMO3	Both	1.42025	1.1314	1.78285	0.0024938	0.0750777		Age + Sex + eGFR + BMI + Smoking status + Alcohol intake
Any	16908-5	#N/A	oligodendrocyte myelin glycoprotein	OMG	Both	0.833166	0.74001	0.938049	0.00255193	0.0750777		Age + Sex + eGFR + BMI + Smoking status + Alcohol intake
Any	20953-34	#N/A	metabolism of cobalamin associated C	MMACHC	Both	0.767386	0.646389	0.911033	0.00249239	0.0750777		Age + Sex + eGFR + BMI + Smoking status + Alcohol intake
Any	2681-23	2681-23	hepatocyte growth factor	HGF	Both	1.20196	1.06653	1.35459	0.00256107	0.0750777		Age + Sex + eGFR + BMI + Smoking status + Alcohol intake
Any	4129-72	4129-72	complement factor B	CFB	Both	1.6401	1.18965	2.26111	0.00252827	0.0750777		Age + Sex + eGFR + BMI + Smoking status + Alcohol intake
Any	4920-10	4920-10	lysozyme	LYZ	Both	1.19664	1.06486	1.34474	0.00256509	0.0750777		Age + Sex + eGFR + BMI + Smoking status + Alcohol intake
Any	6991-24	6991-24	fucosyltransferase 9	FUT9	Both	0.608013	0.440186	0.839825	0.00253431	0.0750777		Age + Sex + eGFR + BMI + Smoking status + Alcohol intake
Any	9188-119	9188-119	C-X-C motif chemokine ligand 9	CXCL9	Both	1.15456	1.05162	1.26758	0.00255768	0.0750777		Age + Sex + eGFR + BMI + Smoking status + Alcohol intake
Any	10514-5	10514-5	prostaglandin D2 synthase	PTGDS	Both	1.42335	1.11889	1.81067	0.00404284	0.0755492	Age + Sex + eGFR
Any	21351-8	#N/A	glycyl-tRNA synthetase 1	GARS1	Both	1.35958	1.10274	1.67625	0.00403505	0.0755492	Age + Sex + eGFR
Any	23369-17	#N/A	phytanoyl-CoA 2-hydroxylase	PHYH	Both	0.628659	0.457969	0.862966	0.00408135	0.0758798	Age + Sex + eGFR
Any	3461-58	3461-58	brevican	BCAN	Both	0.756893	0.62586	0.915359	0.00408125	0.0758798	Age + Sex + eGFR
Any	14054-17	14054-17	interleukin 15 receptor subunit alpha	IL15RA	Both	1.29246	1.09325	1.52796	0.00266545	0.0761129		Age + Sex + eGFR + BMI + Smoking status + Alcohol intake
Any	19212-4	#N/A	deleted in malignant brain tumors 1	DMBT1	Both	1.41363	1.12802	1.77154	0.00264606	0.0761129		Age + Sex + eGFR + BMI + Smoking status + Alcohol intake
Any	20381-21	#N/A	PIH1 domain containing 2	PIH1D2	Both	1.47527	1.14516	1.90054	0.00262311	0.0761129		Age + Sex + eGFR + BMI + Smoking status + Alcohol intake
Any	21236-12	#N/A	transmembrane p24 trafficking protein 9	TMED9	Both	1.40464	1.12565	1.75277	0.00263245	0.0761129		Age + Sex + eGFR + BMI + Smoking status + Alcohol intake
Any	4271-75	4271-75	prefoldin subunit 5	PFDN5	Both	1.7028	1.20306	2.41012	0.00267356	0.0761129		Age + Sex + eGFR + BMI + Smoking status + Alcohol intake
Any	5596-75	5596-75	CD5 molecule	CD5	Both	1.32041	1.10143	1.58291	0.00266229	0.0761129		Age + Sex + eGFR + BMI + Smoking status + Alcohol intake
Any	9994-217	9994-217	ATPase H+/K+ transporting subunit beta	ATP4B	Both	0.748051	0.618989	0.904024	0.00266297	0.0761129		Age + Sex + eGFR + BMI + Smoking status + Alcohol intake
Any	21651-9	#N/A	thioredoxin like 4A	TXNL4A	Both	1.25492	1.08195	1.45554	0.00269138	0.076322		Age + Sex + eGFR + BMI + Smoking status + Alcohol intake
Any	19212-4	#N/A	deleted in malignant brain tumors 1	DMBT1	Both	1.38644	1.10885	1.73352	0.00415228	0.0768067	Age + Sex + eGFR
Any	3607-71	3607-71	dickkopf WNT signaling pathway inhibitor 3	DKK3	Both	0.736028	0.596871	0.907629	0.00415175	0.0768067	Age + Sex + eGFR
Any	23342-4	#N/A	arrestin domain containing 5	ARRDC5	Both	0.826898	0.73025	0.936336	0.00272426	0.0769551		Age + Sex + eGFR + BMI + Smoking status + Alcohol intake
Any	10048-7	10048-7	core-binding factor subunit beta	CBFB	Both	0.425644	0.237114	0.764074	0.00421745	0.0774196	Age + Sex + eGFR
Any	12697-30	12697-30	phosphatidylinositol-5-phosphate 4-kinase type 2 alpha	PIP4K2A	Both	0.793823	0.677662	0.929896	0.00423146	0.0774196	Age + Sex + eGFR
Any	14108-15	14108-15	transforming growth factor beta 1	TGFB1	Both	1.63957	1.16833	2.30087	0.00423848	0.0774196	Age + Sex + eGFR
Any	16926-44	#N/A	alkaline phosphatase, biomineralization associated	ALPL	Both	0.780536	0.658671	0.924947	0.00422632	0.0774196	Age + Sex + eGFR
Any	20976-19	#N/A	LSM3 homolog, U6 small nuclear RNA and mRNA degradation associated	LSM3	Both	1.15334	1.04591	1.27181	0.00423853	0.0774196	Age + Sex + eGFR
Any	3004-67	3004-67	programmed cell death 1 ligand 2	PDCD1LG2	Both	1.42404	1.12984	1.79484	0.00275443	0.0774223		Age + Sex + eGFR + BMI + Smoking status + Alcohol intake
Any	3814-63	3814-63	interleukin 11 receptor subunit alpha	IL11RA	Both	0.752083	0.62408	0.906341	0.00276205	0.0774223		Age + Sex + eGFR + BMI + Smoking status + Alcohol intake
Any	12987-12	12987-12	serine and arginine rich splicing factor 7	SRSF7	Both	1.48009	1.14429	1.91443	0.00282108	0.077879		Age + Sex + eGFR + BMI + Smoking status + Alcohol intake
Any	21521-17	#N/A	tryptophan hydroxylase 1	TPH1	Both	0.708952	0.565744	0.88841	0.00281071	0.077879		Age + Sex + eGFR + BMI + Smoking status + Alcohol intake
Any	4337-49	4337-49	C-reactive protein	CRP	Both	1.09511	1.03175	1.16236	0.00281056	0.077879		Age + Sex + eGFR + BMI + Smoking status + Alcohol intake
Any	8766-29	8766-29	leukocyte immunoglobulin like receptor A5	LILRA5	Both	1.35346	1.10988	1.6505	0.00279169	0.077879		Age + Sex + eGFR + BMI + Smoking status + Alcohol intake
Any	20550-38	#N/A	neurotrimin	NTM	Both	0.691217	0.542389	0.880882	0.00283409	0.0779427		Age + Sex + eGFR + BMI + Smoking status + Alcohol intake
Any	4982-54	4982-54	peptidase inhibitor 3	PI3	Both	1.20392	1.06575	1.36	0.00284627	0.0779835		Age + Sex + eGFR + BMI + Smoking status + Alcohol intake
Any	11425-31	11425-31	RUN and FYVE domain containing 1	RUFY1	Both	0.818012	0.716835	0.93347	0.00286413	0.078179		Age + Sex + eGFR + BMI + Smoking status + Alcohol intake
Any	2665-26	2665-26	TNF receptor superfamily member 17	TNFRSF17	Both	1.29122	1.08343	1.53887	0.00430303	0.0784012	Age + Sex + eGFR
Any	5134-52	5134-52	hepatitis A virus cellular receptor 2	HAVCR2	Both	1.32721	1.10174	1.59883	0.00288385	0.0784236		Age + Sex + eGFR + BMI + Smoking status + Alcohol intake
Any	15304-1	#N/A	regenerating family member 3 alpha	REG3A	Both	1.16897	1.05469	1.29564	0.00293665	0.0790866		Age + Sex + eGFR + BMI + Smoking status + Alcohol intake
Any	15448-47	#N/A	sequestosome 1	SQSTM1	Both	0.773492	0.653041	0.916158	0.00294079	0.0790866		Age + Sex + eGFR + BMI + Smoking status + Alcohol intake
Any	6042-52	6042-52	tenascin C	TNC	Both	1.35645	1.10956	1.65828	0.00293793	0.0790866		Age + Sex + eGFR + BMI + Smoking status + Alcohol intake
Any	22586-24	#N/A	butyrophilin subfamily 2 member A2	BTN2A2	Both	1.30108	1.08572	1.55916	0.00436101	0.0792594	Age + Sex + eGFR
Any	12411-60	12411-60	MYC associated factor X	MAX	Both	1.2131	1.0621	1.38557	0.00439536	0.079685	Age + Sex + eGFR
Any	19392-6	#N/A	dimethylarginine dimethylaminohydrolase 1	DDAH1	Both	0.61796	0.449776	0.849032	0.002981	0.0798734		Age + Sex + eGFR + BMI + Smoking status + Alcohol intake
Any	23342-4	#N/A	arrestin domain containing 5	ARRDC5	Both	0.835954	0.738918	0.945733	0.00442385	0.0800025	Age + Sex + eGFR
Any	5001-6	5001-6	secretoglobin family 2A member 1	SCGB2A1	Both	0.71039	0.561285	0.899104	0.00444395	0.0801672	Age + Sex + eGFR
Any	6107-3	6107-3	chymotrypsin like elastase 1	CELA1	Both	1.1947	1.05684	1.35054	0.00445835	0.0802283	Age + Sex + eGFR
Any	14109-15	14109-15	C-C motif chemokine ligand 15	CCL15	Both	1.39842	1.12038	1.74548	0.00302758	0.0808241		Age + Sex + eGFR + BMI + Smoking status + Alcohol intake
Any	20116-30	#N/A	oxidative stress responsive kinase 1	OXSR1	Both	0.790073	0.671504	0.929579	0.00450913	0.0809423	Age + Sex + eGFR
Any	11425-31	11425-31	RUN and FYVE domain containing 1	RUFY1	Both	0.82727	0.725712	0.94304	0.00454595	0.0810655	Age + Sex + eGFR
Any	24201-86	#N/A	PAGE family member 4	PAGE4	Both	0.668444	0.506141	0.882792	0.00453326	0.0810655	Age + Sex + eGFR
Any	3038-9	3038-9	C-X-C motif chemokine ligand 11	CXCL11	Both	1.13451	1.0398	1.23785	0.00454937	0.0810655	Age + Sex + eGFR
Any	13093-6	13093-6	secreted and transmembrane 1	SECTM1	Both	1.38748	1.10649	1.73982	0.00456249	0.0811011	Age + Sex + eGFR
Any	19213-1	#N/A	serine peptidase inhibitor Kazal type 4	SPINK4	Both	1.36202	1.1001	1.6863	0.00457498	0.0811252	Age + Sex + eGFR
Any	24941-14	#N/A	clustered mitochondria homolog	CLUH	Both	0.70761	0.56287	0.88957	0.00305486	0.0812548		Age + Sex + eGFR + BMI + Smoking status + Alcohol intake
Any	14226-120	14226-120	betaine--homocysteine S-methyltransferase 2	BHMT2	Both	0.66162	0.503234	0.869857	0.00309011	0.0815969		Age + Sex + eGFR + BMI + Smoking status + Alcohol intake
Any	8265-225	8265-225	thymopoietin	TMPO	Both	1.29178	1.09026	1.53055	0.00309	0.0815969		Age + Sex + eGFR + BMI + Smoking status + Alcohol intake
Any	3730-81	3730-81	TNF receptor superfamily member 4	TNFRSF4	Both	1.31003	1.08672	1.57923	0.00462383	0.0817924	Age + Sex + eGFR
Any	10852-114	10852-114	heterogeneous nuclear ribonucleoprotein D like	HNRNPDL	Both	1.26309	1.07446	1.48484	0.00465201	0.0820917	Age + Sex + eGFR
Any	22839-23	#N/A	zinc finger protein 263	ZNF263	Both	0.791025	0.677045	0.924193	0.00314674	0.0822927		Age + Sex + eGFR + BMI + Smoking status + Alcohol intake
Any	23580-2	#N/A	proline rich 15	PRR15	Both	1.37232	1.11236	1.69302	0.00313972	0.0822927		Age + Sex + eGFR + BMI + Smoking status + Alcohol intake
Any	24201-86	#N/A	PAGE family member 4	PAGE4	Both	0.652933	0.492017	0.866478	0.00315034	0.0822927		Age + Sex + eGFR + BMI + Smoking status + Alcohol intake
Any	12497-29	12497-29	nudix hydrolase 16 like 1	NUDT16L1	Both	1.2456	1.07655	1.4412	0.00316598	0.0824059		Age + Sex + eGFR + BMI + Smoking status + Alcohol intake
Any	25218-10	#N/A	signal peptidase complex subunit 1	SPCS1	Both	0.49462	0.30953	0.790388	0.00324459	0.0841514		Age + Sex + eGFR + BMI + Smoking status + Alcohol intake
Any	5490-53	5490-53	SPARC (osteonectin), cwcv and kazal like domains proteoglycan 1	SPOCK1	Both	0.743812	0.610701	0.905937	0.00326217	0.0843075		Age + Sex + eGFR + BMI + Smoking status + Alcohol intake
Any	8485-7	8485-7	kelch like ECH associated protein 1	KEAP1	Both	0.739422	0.599494	0.912012	0.00479547	0.0844187	Age + Sex + eGFR
Any	16588-10	#N/A	heat shock protein family A (Hsp70) member 5	HSPA5	Both	1.23286	1.06578	1.42614	0.00484316	0.0846496	Age + Sex + eGFR
Any	2635-61	2635-61	layilin	LAYN	Both	1.87931	1.21156	2.91508	0.00485082	0.0846496	Age + Sex + eGFR
Any	4179-57	4179-57	tyrosine 3-monooxygenase/tryptophan 5-monooxygenase activation protein gamma	YWHAG	Both	1.37158	1.10086	1.70887	0.00485504	0.0846496	Age + Sex + eGFR
Any	8098-37	8098-37	thromboxane A synthase 1	TBXAS1	Both	0.64011	0.46937	0.872961	0.00482826	0.0846496	Age + Sex + eGFR
Any	5632-6	5632-6	cartilage acidic protein 1	CRTAC1	Both	0.778837	0.659274	0.920082	0.0032875	0.0846619		Age + Sex + eGFR + BMI + Smoking status + Alcohol intake
Any	6289-78	6289-78	Rho GTPase activating protein 36	ARHGAP36	Both	0.793371	0.679842	0.925858	0.00330701	0.0848643		Age + Sex + eGFR + BMI + Smoking status + Alcohol intake
Any	10866-60	10866-60	protein phosphatase 4 regulatory subunit 3A	PPP4R3A	Both	1.2181	1.06171	1.39752	0.00489052	0.0850647	Age + Sex + eGFR
Any	5688-65	5688-65	cerebellin 4 precursor	CBLN4	Both	0.736071	0.599888	0.903169	0.00332831	0.0851114		Age + Sex + eGFR + BMI + Smoking status + Alcohol intake
Any	24655-23	#N/A	Rab interacting lysosomal protein like 2	RILPL2	Both	1.72434	1.17935	2.52118	0.00493738	0.0856121	Age + Sex + eGFR
Any	25218-10	#N/A	signal peptidase complex subunit 1	SPCS1	Both	0.517545	0.32694	0.819272	0.00494548	0.0856121	Age + Sex + eGFR
Any	6896-3	6896-3	chromosome 1 open reading frame 162	C1orf162	Both	1.15261	1.04383	1.27273	0.00498533	0.0860973	Age + Sex + eGFR
Any	22049-24	#N/A	tyrosine 3-monooxygenase/tryptophan 5-monooxygenase activation protein eta	YWHAH	Both	1.36932	1.09923	1.70576	0.00504693	0.0869551	Age + Sex + eGFR
Any	12478-15	12478-15	ribosomal protein L30	RPL30	Both	1.17232	1.05393	1.304	0.00342213	0.0872044		Age + Sex + eGFR + BMI + Smoking status + Alcohol intake
Any	21444-40	#N/A	kallikrein related peptidase 2	KLK2	Both	1.28774	1.07895	1.53695	0.00508161	0.0872511	Age + Sex + eGFR
Any	23264-42	#N/A	mediator complex subunit 10	MED10	Both	0.789508	0.66918	0.931471	0.00508805	0.0872511	Age + Sex + eGFR
Any	11178-21	11178-21	sushi, von Willebrand factor type A, EGF and pentraxin domain containing 1	SVEP1	Both	1.23551	1.0723	1.42357	0.00343712	0.0872812		Age + Sex + eGFR + BMI + Smoking status + Alcohol intake
Any	16610-13	#N/A	LDL receptor related protein 10	LRP10	Both	1.51993	1.14803	2.01231	0.00345415	0.0874091		Age + Sex + eGFR + BMI + Smoking status + Alcohol intake
Any	8990-42	8990-42	ATPase Na+/K+ transporting subunit beta 3	ATP1B3	Both	1.25718	1.07051	1.4764	0.00525719	0.0899399	Age + Sex + eGFR
Any	15457-14	#N/A	alanyl aminopeptidase, membrane	ANPEP	Both	0.755309	0.620097	0.920004	0.00529643	0.0901878	Age + Sex + eGFR
Any	5134-52	5134-52	hepatitis A virus cellular receptor 2	HAVCR2	Both	1.29763	1.08048	1.55841	0.00529621	0.0901878	Age + Sex + eGFR
Any	19277-4	#N/A	thiosulfate sulfurtransferase like domain containing 1	TSTD1	Both	1.2828	1.07669	1.52838	0.00532384	0.0904432	Age + Sex + eGFR
Any	11814-29	11814-29	MET proto-oncogene, receptor tyrosine kinase	MET	Both	0.620506	0.450042	0.855538	0.00359073	0.090551		Age + Sex + eGFR + BMI + Smoking status + Alcohol intake
Any	13594-158	13594-158	golgi associated, gamma adaptin ear containing, ARF binding protein 1	GGA1	Both	1.39195	1.11407	1.73915	0.00360644	0.0906335		Age + Sex + eGFR + BMI + Smoking status + Alcohol intake
Any	18386-36	#N/A	glutaredoxin	GLRX	Both	0.729972	0.584946	0.910955	0.0053486	0.0906526	Age + Sex + eGFR
Any	14689-3	14689-3	SEC13 homolog, nuclear pore and COPII coat complex component	SEC13	Both	0.674198	0.516906	0.879354	0.00363181	0.0909575		Age + Sex + eGFR + BMI + Smoking status + Alcohol intake
Any	7219-152	7219-152	heat shock protein family A (Hsp70) member 1A, heat shock protein family A (Hsp70) member 1B	HSPA1A	Both	1.20096	1.06148	1.35877	0.00364714	0.0910286		Age + Sex + eGFR + BMI + Smoking status + Alcohol intake
Any	8589-13	8589-13	CUB domain containing protein 1	CDCP1	Both	0.711212	0.559451	0.904141	0.00538833	0.0911141	Age + Sex + eGFR
Any	6990-44	6990-44	stromal cell derived factor 2 like 1	SDF2L1	Both	1.39078	1.11321	1.73756	0.00368141	0.0915703		Age + Sex + eGFR + BMI + Smoking status + Alcohol intake
Any	20187-10	#N/A	integrin subunit alpha V, integrin subunit beta 3	ITGAV|ITGB3	Both	0.791563	0.67596	0.926937	0.00370971	0.0919605		Age + Sex + eGFR + BMI + Smoking status + Alcohol intake
Any	21392-15	#N/A	MAGE family member D1	MAGED1	Both	0.739144	0.597234	0.914773	0.00545355	0.0920034	Age + Sex + eGFR
Any	15413-3	#N/A	lecithin-cholesterol acyltransferase	LCAT	Both	0.832285	0.735138	0.942271	0.00374408	0.0921854		Age + Sex + eGFR + BMI + Smoking status + Alcohol intake
Any	16818-200	#N/A	CUB domain containing protein 1	CDCP1	Both	1.17525	1.05373	1.31078	0.00373421	0.0921854		Age + Sex + eGFR + BMI + Smoking status + Alcohol intake
Any	8232-90	8232-90	junction adhesion molecule like	JAML	Both	1.24956	1.07472	1.45285	0.00376872	0.0924797		Age + Sex + eGFR + BMI + Smoking status + Alcohol intake
Any	12923-51	12923-51	keratin 17	KRT17	Both	0.765638	0.634074	0.924502	0.00550332	0.0925946	Age + Sex + eGFR
Any	9188-119	9188-119	C-X-C motif chemokine ligand 9	CXCL9	Both	1.1395	1.03911	1.24958	0.00551401	0.0925946	Age + Sex + eGFR
Any	5005-4	5005-4	mitogen-activated protein kinase 12	MAPK12	Both	1.5058	1.1276	2.01086	0.00554142	0.0928411	Age + Sex + eGFR
Any	12370-30	12370-30	apolipoprotein F	APOF	Both	1.19513	1.05922	1.34849	0.00380324	0.0928435		Age + Sex + eGFR + BMI + Smoking status + Alcohol intake
Any	22586-24	#N/A	butyrophilin subfamily 2 member A2	BTN2A2	Both	1.31629	1.09272	1.58561	0.00380903	0.0928435		Age + Sex + eGFR + BMI + Smoking status + Alcohol intake
Any	10721-76	10721-76	heat shock protein family A (Hsp70) member 1A, heat shock protein family A (Hsp70) member 1B	HSPA1A	Both	1.32157	1.08518	1.60945	0.00555517	0.0928579	Age + Sex + eGFR
Any	10647-18	10647-18	activating signal cointegrator 1 complex subunit 1	ASCC1	Both	0.631251	0.455965	0.873924	0.0055722	0.0929294	Age + Sex + eGFR
Any	8885-6	8885-6	calcium voltage-gated channel auxiliary subunit alpha2delta 3	CACNA2D3	Both	0.735498	0.597157	0.905887	0.00385629	0.0936822		Age + Sex + eGFR + BMI + Smoking status + Alcohol intake
Any	13590-1	13590-1	RNA exonuclease 2	REXO2	Both	0.713508	0.567427	0.897197	0.00387596	0.0938473		Age + Sex + eGFR + BMI + Smoking status + Alcohol intake
Any	2654-19	2654-19	TNF receptor superfamily member 1A	TNFRSF1A	Both	1.34235	1.09912	1.63941	0.00389568	0.0940123		Age + Sex + eGFR + BMI + Smoking status + Alcohol intake
Any	23323-25	#N/A	dual specificity phosphatase 29	DUPD1	Both	0.684337	0.523106	0.895261	0.00565576	0.0941077	Age + Sex + eGFR
Any	14151-4	14151-4	ISG15 ubiquitin like modifier	ISG15	Both	1.20774	1.05654	1.38058	0.00567645	0.0942368	Age + Sex + eGFR
Any	6107-3	6107-3	chymotrypsin like elastase 1	CELA1	Both	1.20049	1.06029	1.35923	0.00392827	0.0944858		Age + Sex + eGFR + BMI + Smoking status + Alcohol intake
Any	20937-43	#N/A	EMG1 N1-specific pseudouridine methyltransferase	EMG1	Both	1.1915	1.05749	1.34249	0.00399828	0.0955392		Age + Sex + eGFR + BMI + Smoking status + Alcohol intake
Any	23264-42	#N/A	mediator complex subunit 10	MED10	Both	0.783209	0.663191	0.924947	0.00398593	0.0955392		Age + Sex + eGFR + BMI + Smoking status + Alcohol intake
Any	16753-46	#N/A	collagen type VI alpha 2 chain	COL6A2	Both	1.70014	1.18427	2.44073	0.00401865	0.0957122		Age + Sex + eGFR + BMI + Smoking status + Alcohol intake
Any	17769-28	#N/A	PEST proteolytic signal containing nuclear protein	PCNP	Both	1.28658	1.07569	1.53881	0.00580126	0.09609	Age + Sex + eGFR
Any	6990-44	6990-44	stromal cell derived factor 2 like 1	SDF2L1	Both	1.35631	1.09201	1.68458	0.00585285	0.0967247	Age + Sex + eGFR
Any	21232-39	#N/A	kallikrein related peptidase 3	KLK3	Both	1.09607	1.02682	1.16999	0.00587511	0.0968728	Age + Sex + eGFR
Any	9928-125	9928-125	chondromodulin	CNMD	Both	0.625729	0.448188	0.873598	0.00589322	0.096952	Age + Sex + eGFR
Any	18832-65	#N/A	serum amyloid A2	SAA2	Both	1.1167	1.03557	1.20419	0.00412805	0.0972786		Age + Sex + eGFR + BMI + Smoking status + Alcohol intake
Any	19334-62	#N/A	thioredoxin domain containing 12	TXNDC12	Both	1.35578	1.10121	1.66919	0.00412264	0.0972786		Age + Sex + eGFR + BMI + Smoking status + Alcohol intake
Any	21385-5	#N/A	SLIT and NTRK like family member 2	SLITRK2	Both	0.708896	0.560471	0.896628	0.00410117	0.0972786		Age + Sex + eGFR + BMI + Smoking status + Alcohol intake
Any	5635-66	5635-66	triggering receptor expressed on myeloid cells 2	TREM2	Both	1.23203	1.06827	1.4209	0.00413781	0.0972786		Age + Sex + eGFR + BMI + Smoking status + Alcohol intake
Any	15565-102	#N/A	mucin 16, cell surface associated	MUC16	Both	1.20775	1.06146	1.3742	0.00416507	0.0972918		Age + Sex + eGFR + BMI + Smoking status + Alcohol intake
Any	19277-4	#N/A	thiosulfate sulfurtransferase like domain containing 1	TSTD1	Both	1.29844	1.08605	1.55237	0.00416014	0.0972918		Age + Sex + eGFR + BMI + Smoking status + Alcohol intake
Any	12461-8	12461-8	sirtuin 5	SIRT5	Both	0.615577	0.44149	0.858308	0.00422463	0.0983677		Age + Sex + eGFR + BMI + Smoking status + Alcohol intake
Any	9235-3	9235-3	plexin domain containing 1	PLXDC1	Both	1.33271	1.08578	1.6358	0.00601137	0.0986732	Age + Sex + eGFR
Any	11104-13	11104-13	chitinase 3 like 1	CHI3L1	Both	1.08261	1.02524	1.14318	0.00427314	0.0987899		Age + Sex + eGFR + BMI + Smoking status + Alcohol intake
Any	16588-10	#N/A	heat shock protein family A (Hsp70) member 5	HSPA5	Both	1.23995	1.06963	1.43741	0.00433397	0.0987899		Age + Sex + eGFR + BMI + Smoking status + Alcohol intake
Any	23341-16	#N/A	DNA meiotic recombinase 1	DMC1	Both	0.773895	0.648964	0.922876	0.00432463	0.0987899		Age + Sex + eGFR + BMI + Smoking status + Alcohol intake
Any	23559-10	#N/A	DDRGK domain containing 1	DDRGK1	Both	1.48921	1.13274	1.95788	0.00433398	0.0987899		Age + Sex + eGFR + BMI + Smoking status + Alcohol intake
Any	5650-9	5650-9	protein disulfide isomerase family A member 6	PDIA6	Both	1.48854	1.13279	1.95603	0.0043079	0.0987899		Age + Sex + eGFR + BMI + Smoking status + Alcohol intake
Any	6406-3	6406-3	chromosome 15 open reading frame 48	NMES1	Both	0.686614	0.530295	0.889013	0.00433765	0.0987899		Age + Sex + eGFR + BMI + Smoking status + Alcohol intake
Any	9021-1	9021-1	hepatitis A virus cellular receptor 1	HAVCR1	Both	1.15178	1.04537	1.26901	0.00427398	0.0987899		Age + Sex + eGFR + BMI + Smoking status + Alcohol intake
Any	16753-46	#N/A	collagen type VI alpha 2 chain	COL6A2	Both	1.64946	1.15399	2.35765	0.0060361	0.0988565	Age + Sex + eGFR
Any	9839-148	9839-148	TIR domain containing adaptor protein	TIRAP	Both	1.55537	1.1343	2.13276	0.00610138	0.0997015	Age + Sex + eGFR
Any	14689-3	14689-3	SEC13 homolog, nuclear pore and COPII coat complex component	SEC13	Both	0.692685	0.53276	0.900616	0.00611561	0.0997105	Age + Sex + eGFR
Any	11320-29	11320-29	checkpoint with forkhead and ring finger domains	CHFR	Both	0.798434	0.679687	0.937927	0.00614392	0.0999485	Age + Sex + eGFR
Any	9468-8	9468-8	lectin, mannose binding 2	LMAN2	DNA repair	1.75016	1.36634	2.2418	9.37609e-06	0.00328587		Age + Sex + eGFR + BMI + Smoking status + Alcohol intake
Any	11388-75	11388-75	WAP four-disulfide core domain 2	WFDC2	Female	2.19203	1.77285	2.71032	4.24177e-13	6.1828e-09	Age + eGFR
Any	11388-75	11388-75	WAP four-disulfide core domain 2	WFDC2	Female	1.93977	1.54382	2.43727	1.28586e-08	0.000187426		Age + eGFR + BMI + Smoking status + Alcohol intake
Any	12620-3	12620-3	septin 11	SEPTIN11	Female	2.76401	1.84348	4.1442	8.66213e-07	0.00253545	Age + eGFR
Any	13722-105	13722-105	complement C9	C9	Female	2.12282	1.57274	2.86531	8.69733e-07	0.00253545	Age + eGFR
Any	3060-43	3060-43	complement C9	C9	Female	2.32465	1.66592	3.24385	6.96955e-07	0.00253545	Age + eGFR
Any	4721-54	4721-54	trefoil factor 3	TFF3	Female	1.44668	1.24302	1.6837	1.84091e-06	0.0038333	Age + eGFR
Any	9468-8	9468-8	lectin, mannose binding 2	LMAN2	Female	2.29213	1.63292	3.21748	1.63378e-06	0.0038333	Age + eGFR
Any	23173-3	N/A	TIMP metallopeptidase inhibitor 1	TIMP1	Female	2.36975	1.64653	3.41065	3.41393e-06	0.0055054	Age + eGFR
Any	5701-81	5701-81	C-type lectin domain family 3 member B	CLEC3B	Female	0.369619	0.241598	0.565476	4.4791e-06	0.0055054	Age + eGFR
Any	6252-62	6252-62	secretoglobin family 3A member 1	SCGB3A1	Female	1.35212	1.18973	1.53668	3.81721e-06	0.0055054	Age + eGFR
Any	9793-145	9793-145	immunoglobulin superfamily DCC subclass member 4	IGDCC4	Female	0.4967	0.367806	0.670762	4.98983e-06	0.00559475	Age + eGFR
Any	21221-67	N/A	serpin family B member 9	SERPINB9	Female	2.16917	1.55014	3.03541	6.27426e-06	0.0061032	Age + eGFR
Any	8368-102	8368-102	TNF receptor superfamily member 1B	TNFRSF1B	Female	1.86226	1.42071	2.44106	6.69945e-06	0.0061032	Age + eGFR
Any	4374-45	4374-45	growth differentiation factor 15	GDF15	Female	1.48098	1.23887	1.77041	1.61948e-05	0.0118028	Age + eGFR
Any	18196-8	N/A	afamin	AFM	Female	0.441671	0.303423	0.642909	1.98893e-05	0.0122729	Age + eGFR
Any	2201-17	2201-17	collagen type XVIII alpha 1 chain	COL18A1	Female	2.17355	1.52103	3.10601	2.02079e-05	0.0122729	Age + eGFR
Any	2765-4	2765-4	growth differentiation factor 11, myostatin	GDF11|MSTN	Female	0.503891	0.366637	0.692525	2.39401e-05	0.0134212	Age + eGFR
Any	3079-62	3079-62	retinoic acid receptor responder 2	RARRES2	Female	2.07553	1.47728	2.91606	2.56263e-05	0.0138344	Age + eGFR
Any	12620-3	12620-3	septin 11	SEPTIN11	Female	2.67575	1.762	4.06335	3.88561e-06	0.015916		Age + eGFR + BMI + Smoking status + Alcohol intake
Any	14050-61	14050-61	ephrin A4	EFNA4	Female	3.63797	1.97945	6.68614	3.19777e-05	0.0166467	Age + eGFR
Any	13381-49	13381-49	beta-1,4-galactosyltransferase 1	B4GALT1	Female	2.53843	1.6328	3.94637	3.5065e-05	0.0170369	Age + eGFR
Any	10514-5	10514-5	prostaglandin D2 synthase	PTGDS	Female	2.02592	1.44664	2.83715	3.97568e-05	0.0174337	Age + eGFR
Any	3438-10	3438-10	follistatin like 3	FSTL3	Female	1.9296	1.40969	2.64126	4.06658e-05	0.0174337	Age + eGFR
Any	4413-3	4413-3	secretory leukocyte peptidase inhibitor	SLPI	Female	2.1536	1.49463	3.1031	3.8483e-05	0.0174337	Age + eGFR
Any	13381-49	13381-49	beta-1,4-galactosyltransferase 1	B4GALT1	Female	2.801	1.78761	4.38889	6.956e-06	0.0190017		Age + eGFR + BMI + Smoking status + Alcohol intake
Any	8368-102	8368-102	TNF receptor superfamily member 1B	TNFRSF1B	Female	1.87929	1.42384	2.48042	8.37478e-06	0.0190017		Age + eGFR + BMI + Smoking status + Alcohol intake
Any	13126-52	13126-52	desmocollin 2	DSC2	Female	1.87957	1.38688	2.54729	4.7283e-05	0.0192547	Age + eGFR
Any	5129-12	5129-12	scavenger receptor class F member 1	SCARF1	Female	1.99298	1.42948	2.77862	4.75556e-05	0.0192547	Age + eGFR
Any	15441-6	N/A	GM2 ganglioside activator	GM2A	Female	1.55973	1.25856	1.93297	4.89025e-05	0.0192649	Age + eGFR
Any	3079-62	3079-62	retinoic acid receptor responder 2	RARRES2	Female	2.19585	1.53546	3.14026	1.63693e-05	0.0198832		Age + eGFR + BMI + Smoking status + Alcohol intake
Any	3438-10	3438-10	follistatin like 3	FSTL3	Female	2.06735	1.49307	2.86251	1.2197e-05	0.0198832		Age + eGFR + BMI + Smoking status + Alcohol intake
Any	9468-8	9468-8	lectin, mannose binding 2	LMAN2	Female	2.14669	1.51745	3.03686	1.58759e-05	0.0198832		Age + eGFR + BMI + Smoking status + Alcohol intake
Any	10741-22	10741-22	colony stimulating factor 1	CSF1	Female	1.92123	1.39618	2.64372	6.09579e-05	0.022213	Age + eGFR
Any	17814-8	N/A	3'(2'), 5'-bisphosphate nucleotidase 1	BPNT1	Female	1.74964	1.32925	2.30298	6.60877e-05	0.0229356	Age + eGFR
Any	22985-160	N/A	insulin like growth factor binding protein 2	IGFBP2	Female	1.34911	1.16386	1.56383	7.07799e-05	0.0239927	Age + eGFR
Any	13565-2	13565-2	RB transcriptional corepressor like 2	RBL2	Female	1.6757	1.29485	2.16856	8.70299e-05	0.0244614	Age + eGFR
Any	20525-200	N/A	protein disulfide isomerase family A member 4	PDIA4	Female	2.12957	1.46158	3.10285	8.2803e-05	0.0244614	Age + eGFR
Any	24979-17	N/A	eukaryotic translation initiation factor 3 subunit B	EIF3B	Female	1.97357	1.40573	2.77077	8.59108e-05	0.0244614	Age + eGFR
Any	2570-72	2570-72	insulin like growth factor binding protein 2	IGFBP2	Female	1.30266	1.14149	1.48658	8.71822e-05	0.0244614	Age + eGFR
Any	3339-33	3339-33	thrombospondin 2	THBS2	Female	1.33276	1.15494	1.53796	8.44054e-05	0.0244614	Age + eGFR
Any	4992-49	4992-49	granulin precursor	GRN	Female	2.10292	1.45047	3.04885	8.77047e-05	0.0244614	Age + eGFR
Any	5650-9	5650-9	protein disulfide isomerase family A member 6	PDIA6	Female	2.37937	1.54827	3.65661	7.68985e-05	0.0244614	Age + eGFR
Any	7145-1	7145-1	inter-alpha-trypsin inhibitor heavy chain 3	ITIH3	Female	1.62702	1.27716	2.07271	8.13474e-05	0.0244614	Age + eGFR
Any	8819-3	8819-3	insulin like growth factor binding protein 2	IGFBP2	Female	1.30444	1.14328	1.48832	7.81412e-05	0.0244614	Age + eGFR
Any	23559-10	N/A	DDRGK domain containing 1	DDRGK1	Female	2.14643	1.46041	3.15472	0.000101299	0.026846	Age + eGFR
Any	2670-67	2670-67	creatine kinase, M-type	CKM	Female	0.638321	0.508708	0.800958	0.00010594	0.0275745	Age + eGFR
Any	8469-41	8469-41	insulin like growth factor binding protein 2	IGFBP2	Female	1.2882	1.13285	1.46487	0.000112355	0.0282571	Age + eGFR
Any	4721-54	4721-54	trefoil factor 3	TFF3	Female	1.40779	1.19861	1.65348	3.08199e-05	0.0299487		Age + eGFR + BMI + Smoking status + Alcohol intake
Any	16908-5	N/A	oligodendrocyte myelin glycoprotein	OMG	Female	0.722603	0.612197	0.852919	0.000122759	0.0303276	Age + eGFR
Any	15441-6	N/A	GM2 ganglioside activator	GM2A	Female	1.60023	1.28002	2.00055	3.67326e-05	0.0314949		Age + eGFR + BMI + Smoking status + Alcohol intake
Any	3060-43	3060-43	complement C9	C9	Female	2.05424	1.46008	2.89018	3.58347e-05	0.0314949		Age + eGFR + BMI + Smoking status + Alcohol intake
Any	5701-81	5701-81	C-type lectin domain family 3 member B	CLEC3B	Female	0.400451	0.258497	0.620359	4.16889e-05	0.0319819		Age + eGFR + BMI + Smoking status + Alcohol intake
Any	9793-145	9793-145	immunoglobulin superfamily DCC subclass member 4	IGDCC4	Female	0.522075	0.382917	0.711806	3.96801e-05	0.0319819		Age + eGFR + BMI + Smoking status + Alcohol intake
Any	4534-10	4534-10	serine protease 22	PRSS22	Female	1.71009	1.29699	2.25476	0.000142763	0.0328324	Age + eGFR
Any	6260-14	6260-14	tenascin C	TNC	Female	1.66737	1.28097	2.17033	0.00014416	0.0328324	Age + eGFR
Any	7861-9	7861-9	receptor tyrosine kinase like orphan receptor 2	ROR2	Female	1.61714	1.26301	2.07056	0.000138102	0.0328324	Age + eGFR
Any	16914-104	N/A	CD14 molecule	CD14	Female	2.37884	1.51542	3.73419	0.000165344	0.0351414	Age + eGFR
Any	3485-28	3485-28	beta-2-microglobulin	B2M	Female	1.56848	1.24065	1.98292	0.000168218	0.0351414	Age + eGFR
Any	13722-105	13722-105	complement C9	C9	Female	1.87885	1.38333	2.55189	5.4093e-05	0.0364775		Age + eGFR + BMI + Smoking status + Alcohol intake
Any	14050-61	14050-61	ephrin A4	EFNA4	Female	3.67474	1.94327	6.94898	6.23375e-05	0.0364775		Age + eGFR + BMI + Smoking status + Alcohol intake
Any	19253-82	N/A	RAB2B, member RAS oncogene family	RAB2B	Female	1.5497	1.24996	1.92132	6.48877e-05	0.0364775		Age + eGFR + BMI + Smoking status + Alcohol intake
Any	21221-67	N/A	serpin family B member 9	SERPINB9	Female	2.02841	1.43907	2.85912	5.38355e-05	0.0364775		Age + eGFR + BMI + Smoking status + Alcohol intake
Any	2201-17	2201-17	collagen type XVIII alpha 1 chain	COL18A1	Female	2.08316	1.45186	2.98895	6.77583e-05	0.0365794		Age + eGFR + BMI + Smoking status + Alcohol intake
Any	19253-82	N/A	RAB2B, member RAS oncogene family	RAB2B	Female	1.51301	1.21757	1.88013	0.000186943	0.0383786	Age + eGFR
Any	15324-58	N/A	ferritin light chain	FTL	Female	0.862762	0.797984	0.932798	0.000209802	0.0418915	Age + eGFR
Any	13701-2	13701-2	C-X-C motif chemokine ligand 13	CXCL13	Female	1.28097	1.12328	1.46079	0.00022029	0.0427608	Age + eGFR
Any	5934-1	5934-1	ferritin heavy chain 1, ferritin light chain	FTH1|FTL	Female	0.865738	0.801941	0.934611	0.000222957	0.0427608	Age + eGFR
Any	20976-19	N/A	LSM3 homolog, U6 small nuclear RNA and mRNA degradation associated	LSM3	Female	1.27226	1.11874	1.44685	0.000242394	0.0431163	Age + eGFR
Any	3216-2	3216-2	polymeric immunoglobulin receptor	PIGR	Female	1.31974	1.138	1.5305	0.000242559	0.0431163	Age + eGFR
Any	14623-26	14623-26	small ubiquitin like modifier 3	SUMO3	Female	1.78719	1.30979	2.43858	0.000250303	0.0439568	Age + eGFR
Any	15462-28	N/A	CD8a molecule	CD8A	Female	1.43196	1.18119	1.73596	0.0002569	0.0445782	Age + eGFR
Any	24476-18	N/A	activating signal cointegrator 1 complex subunit 2	ASCC2	Female	1.45823	1.19005	1.78684	0.000274725	0.0471105	Age + eGFR
Any	5364-7	5364-7	SET nuclear proto-oncogene	SET	Female	0.478175	0.321029	0.712245	0.000284353	0.0473941	Age + eGFR
Any	5738-25	5738-25	tenascin C	TNC	Female	1.59797	1.24089	2.0578	0.000280575	0.0473941	Age + eGFR
Any	3521-16	3521-16	glycoprotein hormones, alpha polypeptide, thyroid stimulating hormone subunit beta	CGA|TSHB	Female	0.827895	0.747506	0.916929	0.000289999	0.0474947	Age + eGFR
Any	5115-31	5115-31	RELT TNF receptor	RELT	Female	1.7078	1.27781	2.28247	0.000298614	0.0481944	Age + eGFR
Any	6393-63	6393-63	heat shock protein 90 beta family member 1	HSP90B1	Female	1.64056	1.25434	2.14571	0.000300885	0.0481944	Age + eGFR
Any	13701-2	13701-2	C-X-C motif chemokine ligand 13	CXCL13	Female	1.30905	1.14255	1.49982	0.000104538	0.0525428		Age + eGFR + BMI + Smoking status + Alcohol intake
Any	2765-4	2765-4	growth differentiation factor 11, myostatin	GDF11|MSTN	Female	0.528463	0.381527	0.731988	0.000124597	0.0605377		Age + eGFR + BMI + Smoking status + Alcohol intake
Any	9244-27	9244-27	palmitoyl-protein thioesterase 1	PPT1	Female	1.92003	1.33777	2.7557	0.000402482	0.0624105	Age + eGFR
Any	25967-34	#N/A	TIMP metallopeptidase inhibitor 1	TIMP1	Female	2.03701	1.3731	3.02194	0.000406899	0.0624311	Age + eGFR
Any	23173-3	#N/A	TIMP metallopeptidase inhibitor 1	TIMP1	Female	2.0495	1.41327	2.97213	0.000154325	0.0624844		Age + eGFR + BMI + Smoking status + Alcohol intake
Any	10514-5	10514-5	prostaglandin D2 synthase	PTGDS	Female	1.92423	1.36181	2.71891	0.000206639	0.0636882		Age + eGFR + BMI + Smoking status + Alcohol intake
Any	10741-22	10741-22	colony stimulating factor 1	CSF1	Female	1.8346	1.33028	2.53011	0.000215466	0.0636882		Age + eGFR + BMI + Smoking status + Alcohol intake
Any	17814-8	#N/A	3'(2'), 5'-bisphosphate nucleotidase 1	BPNT1	Female	1.70551	1.28541	2.2629	0.000215426	0.0636882		Age + eGFR + BMI + Smoking status + Alcohol intake
Any	18196-8	#N/A	afamin	AFM	Female	0.46775	0.314838	0.694929	0.000168664	0.0636882		Age + eGFR + BMI + Smoking status + Alcohol intake
Any	20976-19	#N/A	LSM3 homolog, U6 small nuclear RNA and mRNA degradation associated	LSM3	Female	1.28273	1.12699	1.46	0.000163151	0.0636882		Age + eGFR + BMI + Smoking status + Alcohol intake
Any	24979-17	#N/A	eukaryotic translation initiation factor 3 subunit B	EIF3B	Female	1.9129	1.36003	2.6905	0.000193884	0.0636882		Age + eGFR + BMI + Smoking status + Alcohol intake
Any	3339-33	3339-33	thrombospondin 2	THBS2	Female	1.32947	1.14484	1.54389	0.000189215	0.0636882		Age + eGFR + BMI + Smoking status + Alcohol intake
Any	5650-9	5650-9	protein disulfide isomerase family A member 6	PDIA6	Female	2.30471	1.48032	3.58819	0.000218469	0.0636882		Age + eGFR + BMI + Smoking status + Alcohol intake
Any	15462-28	#N/A	CD8a molecule	CD8A	Female	1.45023	1.1902	1.76708	0.000226907	0.0639682		Age + eGFR + BMI + Smoking status + Alcohol intake
Any	13594-158	13594-158	golgi associated, gamma adaptin ear containing, ARF binding protein 1	GGA1	Female	1.7427	1.27893	2.37466	0.000434235	0.0640525	Age + eGFR
Any	5715-4	5715-4	abhydrolase domain containing 14A	ABHD14A	Female	1.54766	1.21403	1.97298	0.0004226	0.0640525	Age + eGFR
Any	9380-2	9380-2	phospholipase A2 group XIIB	PLA2G12B	Female	0.596358	0.447165	0.795328	0.000433382	0.0640525	Age + eGFR
Any	14008-22	14008-22	decapping mRNA 1A	DCP1A	Female	1.6345	1.24188	2.15126	0.000455764	0.0664321	Age + eGFR
Any	9545-156	9545-156	granzyme K	GZMK	Female	1.2675	1.10989	1.4475	0.000467302	0.0664961	Age + eGFR
Any	13676-46	13676-46	inhibin subunit beta B	INHBB	Female	1.39592	1.15748	1.68346	0.000482426	0.0676139	Age + eGFR
Any	22966-20	#N/A	GABA type A receptor-associated protein	GABARAP	Female	1.7385	1.27377	2.37279	0.000492558	0.0683764	Age + eGFR
Any	10832-24	10832-24	beta-1,4-galactosyltransferase 6	B4GALT6	Female	0.593205	0.441991	0.796151	0.000504374	0.0687172	Age + eGFR
Any	15559-5	#N/A	ANTXR cell adhesion molecule 2	ANTXR2	Female	0.68254	0.550297	0.846562	0.000509156	0.0687172	Age + eGFR
Any	12370-30	12370-30	apolipoprotein F	APOF	Female	1.32038	1.12844	1.54496	0.000525079	0.0689509	Age + eGFR
Any	9400-40	9400-40	galectin 7, galectin 7B	LGALS7	Female	0.41234	0.250001	0.680094	0.000520391	0.0689509	Age + eGFR
Any	11102-22	11102-22	regenerating family member 4	REG4	Female	1.38251	1.15092	1.66068	0.000534742	0.0690129	Age + eGFR
Any	11246-3	11246-3	BPI fold containing family B member 1	BPIFB1	Female	1.27244	1.11022	1.45837	0.000535072	0.0690129	Age + eGFR
Any	6425-87	6425-87	matrix metallopeptidase 19	MMP19	Female	1.71251	1.26268	2.32259	0.00053996	0.0690129	Age + eGFR
Any	22966-20	#N/A	GABA type A receptor-associated protein	GABARAP	Female	1.82183	1.32089	2.51274	0.000255752	0.0690342		Age + eGFR + BMI + Smoking status + Alcohol intake
Any	19266-35	#N/A	G3BP stress granule assembly factor 1	G3BP1	Female	1.5796	1.21839	2.0479	0.000558437	0.0701705	Age + eGFR
Any	6393-63	6393-63	heat shock protein 90 beta family member 1	HSP90B1	Female	1.66215	1.26437	2.18506	0.000271833	0.0707543		Age + eGFR + BMI + Smoking status + Alcohol intake
Any	11454-87	11454-87	eukaryotic translation initiation factor 3 subunit G	EIF3G	Female	1.68883	1.25193	2.27819	0.000601134	0.072653	Age + eGFR
Any	20064-24	#N/A	fibronectin 1	FN1	Female	0.62405	0.476674	0.816991	0.000602437	0.072653	Age + eGFR
Any	2742-68	2742-68	sialic acid binding Ig like lectin 7	SIGLEC7	Female	1.89453	1.31557	2.72829	0.000594882	0.072653	Age + eGFR
Any	8323-163	8323-163	trefoil factor 3	TFF3	Female	1.31398	1.12426	1.53572	0.000599035	0.072653	Age + eGFR
Any	18181-2	#N/A	tumor suppressing subtransferable candidate 4	TSSC4	Female	1.30888	1.13163	1.51391	0.000288485	0.0737025		Age + eGFR + BMI + Smoking status + Alcohol intake
Any	23559-10	#N/A	DDRGK domain containing 1	DDRGK1	Female	2.07588	1.39803	3.08239	0.000293273	0.0737025		Age + eGFR + BMI + Smoking status + Alcohol intake
Any	3292-75	3292-75	CD48 molecule	CD48	Female	1.62197	1.24747	2.10889	0.000305237	0.0741522		Age + eGFR + BMI + Smoking status + Alcohol intake
Any	6574-11	6574-11	Fc fragment of IgM receptor	FCMR	Female	1.34364	1.14471	1.57715	0.00030248	0.0741522		Age + eGFR + BMI + Smoking status + Alcohol intake
Any	5124-62	5124-62	intercellular adhesion molecule 5	ICAM5	Female	1.67372	1.24432	2.2513	0.000661284	0.0777329	Age + eGFR
Any	20091-138	#N/A	ephrin A1	EFNA1	Female	1.53201	1.19787	1.95935	0.000678308	0.0784684	Age + eGFR
Any	18411-83	#N/A	ADP ribosylation factor like GTPase 15	ARL15	Female	0.532921	0.370359	0.766836	0.000699322	0.0796353	Age + eGFR
Any	7008-13	7008-13	eva-1 homolog C	EVA1C	Female	1.43444	1.16359	1.76834	0.000727657	0.0803509	Age + eGFR
Any	19277-4	#N/A	thiosulfate sulfurtransferase like domain containing 1	TSTD1	Female	1.57134	1.20833	2.04343	0.000746658	0.0818293	Age + eGFR
Any	10479-18	10479-18	matrix metallopeptidase 10	MMP10	Female	1.36048	1.13743	1.62727	0.000753263	0.081937	Age + eGFR
Any	21967-20	#N/A	hydroxysteroid 11-beta dehydrogenase 1	HSD11B1	Female	1.53601	1.19537	1.97373	0.000793849	0.0825753	Age + eGFR
Any	24475-45	#N/A	sorting nexin 12	SNX12	Female	1.56309	1.20411	2.02909	0.000793191	0.0825753	Age + eGFR
Any	24720-10	#N/A	ankyrin repeat domain 16	ANKRD16	Female	1.64196	1.22957	2.19267	0.000778278	0.0825753	Age + eGFR
Any	3290-50	3290-50	CD109 molecule	CD109	Female	0.579838	0.421581	0.797505	0.000804293	0.0825753	Age + eGFR
Any	4496-60	4496-60	matrix metallopeptidase 12	MMP12	Female	1.28617	1.1104	1.48976	0.000788622	0.0825753	Age + eGFR
Any	8245-27	8245-27	intercellular adhesion molecule 5	ICAM5	Female	1.51712	1.18892	1.93592	0.000804452	0.0825753	Age + eGFR
Any	21389-32	#N/A	serine/threonine kinase 3	STK3	Female	0.647832	0.502273	0.835575	0.000827464	0.0826103	Age + eGFR
Any	7127-3	7127-3	apolipoprotein A2	APOA2	Female	1.63649	1.22585	2.18468	0.000833696	0.0826664	Age + eGFR
Any	10903-50	10903-50	syntaxin 8	STX8	Female	1.71526	1.24783	2.35778	0.000887716	0.0834797	Age + eGFR
Any	21351-8	#N/A	glycyl-tRNA synthetase 1	GARS1	Female	1.6088	1.21554	2.12928	0.000884805	0.0834797	Age + eGFR
Any	21987-76	#N/A	lipoprotein lipase	LPL	Female	2.08837	1.35413	3.22072	0.000863805	0.0834797	Age + eGFR
Any	2973-15	2973-15	CD36 molecule	CD36	Female	0.722597	0.596662	0.875114	0.000883286	0.0834797	Age + eGFR
Any	6213-10	6213-10	Choriogonadotropin subunit beta variant 2	CGB2	Female	1.56093	1.20148	2.02791	0.000854486	0.0834797	Age + eGFR
Any	19636-23	#N/A	major histocompatibility complex, class I, G	HLA-G	Female	2.3364	1.41595	3.85522	0.000896686	0.0837827	Age + eGFR
Any	17161-1	#N/A	dolichyl-diphosphooligosaccharide--protein glycosyltransferase non-catalytic subunit	DDOST	Female	1.66045	1.23006	2.24142	0.000924124	0.0852534	Age + eGFR
Any	17678-28	#N/A	V-set and immunoglobulin domain containing 4	VSIG4	Female	1.44861	1.16237	1.80534	0.000968462	0.0863753	Age + eGFR
Any	3004-67	3004-67	programmed cell death 1 ligand 2	PDCD1LG2	Female	1.74339	1.25299	2.42571	0.000972817	0.0863753	Age + eGFR
Any	3152-57	3152-57	TNF receptor superfamily member 1B	TNFRSF1B	Female	1.49632	1.17739	1.90165	0.000983692	0.0863753	Age + eGFR
Any	3364-76	3364-76	cathepsin V	CTSV	Female	0.615025	0.460832	0.820811	0.000963926	0.0863753	Age + eGFR
Any	4148-49	4148-49	pappalysin 1	PAPPA	Female	1.32121	1.11983	1.5588	0.000962182	0.0863753	Age + eGFR
Any	7083-74	7083-74	matrilin 4	MATN4	Female	0.638313	0.48874	0.833662	0.000982659	0.0863753	Age + eGFR
Any	7813-6	7813-6	alkaline phosphatase, placental	ALPP	Female	1.26923	1.10144	1.46257	0.000982219	0.0863753	Age + eGFR
Any	7210-25	7210-25	amyloid beta precursor like protein 1	APLP1	Female	0.688764	0.551575	0.860075	0.00100174	0.0870915	Age + eGFR
Any	4763-31	4763-31	afamin	AFM	Female	0.518677	0.350687	0.767142	0.00101107	0.0872033	Age + eGFR
Any	19277-4	#N/A	thiosulfate sulfurtransferase like domain containing 1	TSTD1	Female	1.61478	1.2399	2.10301	0.000377449	0.0873286		Age + eGFR + BMI + Smoking status + Alcohol intake
Any	14054-17	14054-17	interleukin 15 receptor subunit alpha	IL15RA	Female	1.48224	1.17174	1.87501	0.00103271	0.088028	Age + eGFR
Any	4230-1	4230-1	eukaryotic translation initiation factor 4 gamma 2	EIF4G2	Female	1.60095	1.2087	2.12051	0.00103167	0.088028	Age + eGFR
Any	23584-2	#N/A	nudix hydrolase 15	NUDT15	Female	1.28003	1.10435	1.48366	0.00104665	0.0886976	Age + eGFR
Any	8043-153	8043-153	cartilage oligomeric matrix protein	COMP	Female	0.649584	0.501532	0.841341	0.00107931	0.0909365	Age + eGFR
Any	9950-229	9950-229	lymphocyte activating 3	LAG3	Female	1.48444	1.19164	1.84918	0.000425052	0.0924709		Age + eGFR + BMI + Smoking status + Alcohol intake
Any	2670-67	2670-67	creatine kinase, M-type	CKM	Female	0.662474	0.526628	0.833363	0.000436781	0.0934281		Age + eGFR + BMI + Smoking status + Alcohol intake
Any	14008-22	14008-22	decapping mRNA 1A	DCP1A	Female	1.61484	1.23369	2.11374	0.000485088	0.0938307		Age + eGFR + BMI + Smoking status + Alcohol intake
Any	18411-83	#N/A	ADP ribosylation factor like GTPase 15	ARL15	Female	0.515948	0.355316	0.749199	0.000506614	0.0938307		Age + eGFR + BMI + Smoking status + Alcohol intake
Any	19636-23	#N/A	major histocompatibility complex, class I, G	HLA-G	Female	2.47128	1.48678	4.10769	0.000483388	0.0938307		Age + eGFR + BMI + Smoking status + Alcohol intake
Any	21987-76	#N/A	lipoprotein lipase	LPL	Female	2.15359	1.40073	3.31108	0.000473144	0.0938307		Age + eGFR + BMI + Smoking status + Alcohol intake
Any	2480-58	2480-58	TIMP metallopeptidase inhibitor 3	TIMP3	Female	1.30275	1.12213	1.51244	0.000514315	0.0938307		Age + eGFR + BMI + Smoking status + Alcohol intake
Any	4374-45	4374-45	growth differentiation factor 15	GDF15	Female	1.39179	1.15601	1.67567	0.000481753	0.0938307		Age + eGFR + BMI + Smoking status + Alcohol intake
Any	9545-156	9545-156	granzyme K	GZMK	Female	1.28272	1.11461	1.47619	0.000513122	0.0938307		Age + eGFR + BMI + Smoking status + Alcohol intake
Any	19266-35	#N/A	G3BP stress granule assembly factor 1	G3BP1	Female	1.60911	1.22975	2.10549	0.00052523	0.0945155		Age + eGFR + BMI + Smoking status + Alcohol intake
Any	3324-51	3324-51	lymphocyte antigen 9	LY9	Female	1.52931	1.2022	1.94542	0.000540847	0.0961389		Age + eGFR + BMI + Smoking status + Alcohol intake
Any	14623-26	14623-26	small ubiquitin like modifier 3	SUMO3	Female	1.75292	1.27387	2.41213	0.0005687	0.096388		Age + eGFR + BMI + Smoking status + Alcohol intake
Any	24476-18	#N/A	activating signal cointegrator 1 complex subunit 2	ASCC2	Female	1.41039	1.15994	1.71492	0.000566077	0.096388		Age + eGFR + BMI + Smoking status + Alcohol intake
Any	9400-40	9400-40	galectin 7, galectin 7B	LGALS7	Female	0.410749	0.247761	0.680957	0.000561048	0.096388		Age + eGFR + BMI + Smoking status + Alcohol intake
Any	6260-14	6260-14	tenascin C	TNC	Female	1.61441	1.2284	2.12171	0.000591509	0.0988939		Age + eGFR + BMI + Smoking status + Alcohol intake
Any	4330-4	4330-4	kallikrein related peptidase 3	KLK3	Male	1.31994	1.19633	1.45631	3.13958e-08	0.000228813		Age + eGFR + BMI + Smoking status + Alcohol intake
Any	4330-4	4330-4	kallikrein related peptidase 3	KLK3	Male	1.31177	1.19031	1.44562	4.39501e-08	0.000320309	Age + eGFR
Any	20586-18	N/A	contactin 3	CNTN3	Male	0.439462	0.311539	0.619912	2.8105e-06	0.00512072	Age + eGFR
Any	8983-7	8983-7	golgi membrane protein 1	GOLM1	Male	1.32292	1.17378	1.49102	4.53244e-06	0.0055054	Age + eGFR
Any	8323-163	8323-163	trefoil factor 3	TFF3	Male	2.04481	1.49908	2.7892	6.30413e-06	0.0061032	Age + eGFR
Any	24648-8	N/A	stem-loop binding protein	SLBP	Male	1.95829	1.46034	2.62602	7.13807e-06	0.00612027	Age + eGFR
Any	19175-18	N/A	MARCKS like 1	MARCKSL1	Male	2.51393	1.67431	3.77459	8.77469e-06	0.00710555	Age + eGFR
Any	4153-11	4153-11	serpin family A member 3	SERPINA3	Male	1.63943	1.3104	2.05107	1.52413e-05	0.0116925	Age + eGFR
Any	13699-6	13699-6	kallikrein related peptidase 3	KLK3	Male	1.20253	1.10486	1.30884	1.98019e-05	0.0122729	Age + eGFR
Any	8468-19	8468-19	kallikrein related peptidase 3	KLK3	Male	1.23769	1.12279	1.36435	1.78923e-05	0.0122729	Age + eGFR
Any	4721-54	4721-54	trefoil factor 3	TFF3	Male	1.73347	1.34485	2.23438	2.16021e-05	0.0125949	Age + eGFR
Any	8983-7	8983-7	golgi membrane protein 1	GOLM1	Male	1.32088	1.17297	1.48743	4.36774e-06	0.015916		Age + eGFR + BMI + Smoking status + Alcohol intake
Any	5029-3	5029-3	fibroblast activation protein alpha	FAP	Male	0.470972	0.329961	0.672244	3.36165e-05	0.0168963	Age + eGFR
Any	25461-3	N/A	S-antigen visual arrestin	SAG	Male	1.78518	1.35382	2.35397	4.01497e-05	0.0174337	Age + eGFR
Any	20586-18	N/A	contactin 3	CNTN3	Male	0.438108	0.304266	0.630825	9.1254e-06	0.0190017		Age + eGFR + BMI + Smoking status + Alcohol intake
Any	19175-18	N/A	MARCKS like 1	MARCKSL1	Male	2.53313	1.66257	3.85954	1.51732e-05	0.0198832		Age + eGFR + BMI + Smoking status + Alcohol intake
Any	8468-19	8468-19	kallikrein related peptidase 3	KLK3	Male	1.24368	1.12683	1.37265	1.47788e-05	0.0198832		Age + eGFR + BMI + Smoking status + Alcohol intake
Any	5701-81	5701-81	C-type lectin domain family 3 member B	CLEC3B	Male	0.393918	0.250812	0.618675	5.2391e-05	0.0200961	Age + eGFR
Any	4374-45	4374-45	growth differentiation factor 15	GDF15	Male	1.42555	1.19984	1.69374	5.54331e-05	0.0207178	Age + eGFR
Any	13699-6	13699-6	kallikrein related peptidase 3	KLK3	Male	1.20515	1.10623	1.31292	1.95194e-05	0.0218857		Age + eGFR + BMI + Smoking status + Alcohol intake
Any	7624-19	7624-19	ankyrin 2	ANK2	Male	1.52028	1.23795	1.86701	6.43165e-05	0.0228653	Age + eGFR
Any	24265-6	N/A	membrane palmitoylated protein 2	MPP2	Male	1.42035	1.19173	1.69282	8.89446e-05	0.0244614	Age + eGFR
Any	13993-20	13993-20	erythrocyte membrane protein band 4.1 like 1	EPB41L1	Male	0.561111	0.419482	0.750557	9.89058e-05	0.0266972	Age + eGFR
Any	7624-19	7624-19	ankyrin 2	ANK2	Male	1.56161	1.26863	1.92226	2.6175e-05	0.0272519		Age + eGFR + BMI + Smoking status + Alcohol intake
Any	12549-33	12549-33	hematopoietic prostaglandin D synthase	HPGDS	Male	0.6005	0.463564	0.777886	0.000112439	0.0282571	Age + eGFR
Any	3216-2	3216-2	polymeric immunoglobulin receptor	PIGR	Male	1.35986	1.16138	1.59227	0.000134271	0.0326188	Age + eGFR
Any	25895-29	N/A	caspase 5	CASP5	Male	0.588904	0.448392	0.773447	0.000140621	0.0328324	Age + eGFR
Any	3079-62	3079-62	retinoic acid receptor responder 2	RARRES2	Male	1.91493	1.36892	2.6787	0.00014846	0.0332917	Age + eGFR
Any	24499-36	N/A	lengsin, lens protein with glutamine synthetase domain	LGSN	Male	0.566144	0.421723	0.760022	0.000152964	0.0337818	Age + eGFR
Any	18315-38	N/A	receptor transporter protein 4	RTP4	Male	1.34791	1.15373	1.57478	0.000168764	0.0351414	Age + eGFR
Any	23601-43	N/A	acyl-CoA thioesterase 12	ACOT12	Male	0.443786	0.290694	0.677503	0.000167444	0.0351414	Age + eGFR
Any	24265-6	N/A	membrane palmitoylated protein 2	MPP2	Male	1.43119	1.20045	1.70627	6.42171e-05	0.0364775		Age + eGFR + BMI + Smoking status + Alcohol intake
Any	4153-11	4153-11	serpin family A member 3	SERPINA3	Male	1.60917	1.27629	2.02887	5.74552e-05	0.0364775		Age + eGFR + BMI + Smoking status + Alcohol intake
Any	8323-163	8323-163	trefoil factor 3	TFF3	Male	1.92923	1.39742	2.66344	6.50668e-05	0.0364775		Age + eGFR + BMI + Smoking status + Alcohol intake
Any	9191-8	9191-8	trefoil factor 2	TFF2	Male	1.32837	1.14351	1.54312	0.00020405	0.0413088	Age + eGFR
Any	16865-62	N/A	TATA-box binding protein associated factor 15	TAF15	Male	2.21508	1.45295	3.37697	0.000218686	0.0427608	Age + eGFR
Any	12554-10	12554-10	RAD51 paralog D	RAD51D	Male	0.494373	0.339705	0.719461	0.000233362	0.0428084	Age + eGFR
Any	2765-4	2765-4	growth differentiation factor 11, myostatin	GDF11|MSTN	Male	0.559999	0.411171	0.762697	0.000234486	0.0428084	Age + eGFR
Any	2858-29	2858-29	histone acetyltransferase 1	HAT1	Male	1.59118	1.24231	2.03802	0.000234953	0.0428084	Age + eGFR
Any	9793-145	9793-145	immunoglobulin superfamily DCC subclass member 4	IGDCC4	Male	0.572185	0.425162	0.770049	0.000229248	0.0428084	Age + eGFR
Any	21232-39	N/A	kallikrein related peptidase 3	KLK3	Male	1.16248	1.07166	1.26099	0.000286134	0.0473941	Age + eGFR
Any	9021-1	9021-1	hepatitis A virus cellular receptor 1	HAVCR1	Male	1.26314	1.11242	1.43429	0.000314265	0.0497905	Age + eGFR
Any	8841-65	8841-65	cartilage intermediate layer protein 2	CILP2	Male	0.604525	0.459187	0.795865	0.000334056	0.052357	Age + eGFR
Any	5701-81	5701-81	C-type lectin domain family 3 member B	CLEC3B	Male	0.401342	0.253064	0.636503	0.000104481	0.0525428		Age + eGFR + BMI + Smoking status + Alcohol intake
Any	4374-45	4374-45	growth differentiation factor 15	GDF15	Male	1.41145	1.18291	1.68414	0.000131414	0.0617898		Age + eGFR + BMI + Smoking status + Alcohol intake
Any	12549-33	12549-33	hematopoietic prostaglandin D synthase	HPGDS	Male	0.601276	0.462006	0.78253	0.000154246	0.0624844		Age + eGFR + BMI + Smoking status + Alcohol intake
Any	13993-20	13993-20	erythrocyte membrane protein band 4.1 like 1	EPB41L1	Male	0.566788	0.422498	0.760357	0.000152106	0.0624844		Age + eGFR + BMI + Smoking status + Alcohol intake
Any	25895-29	#N/A	caspase 5	CASP5	Male	0.588429	0.447131	0.774379	0.000153732	0.0624844		Age + eGFR + BMI + Smoking status + Alcohol intake
Any	5029-3	5029-3	fibroblast activation protein alpha	FAP	Male	0.496573	0.346295	0.712066	0.000140931	0.0624844		Age + eGFR + BMI + Smoking status + Alcohol intake
Any	18315-38	#N/A	receptor transporter protein 4	RTP4	Male	1.33745	1.14783	1.55838	0.000193377	0.0636882		Age + eGFR + BMI + Smoking status + Alcohol intake
Any	21232-39	#N/A	kallikrein related peptidase 3	KLK3	Male	1.16865	1.07633	1.26889	0.000205655	0.0636882		Age + eGFR + BMI + Smoking status + Alcohol intake
Any	23601-43	#N/A	acyl-CoA thioesterase 12	ACOT12	Male	0.445955	0.291422	0.682433	0.000199063	0.0636882		Age + eGFR + BMI + Smoking status + Alcohol intake
Any	24499-36	#N/A	lengsin, lens protein with glutamine synthetase domain	LGSN	Male	0.569857	0.424103	0.765702	0.000190574	0.0636882		Age + eGFR + BMI + Smoking status + Alcohol intake
Any	25461-3	#N/A	S-antigen visual arrestin	SAG	Male	1.69747	1.28458	2.24307	0.000198375	0.0636882		Age + eGFR + BMI + Smoking status + Alcohol intake
Any	4721-54	4721-54	trefoil factor 3	TFF3	Male	1.65367	1.269	2.15493	0.00019646	0.0636882		Age + eGFR + BMI + Smoking status + Alcohol intake
Any	24648-8	#N/A	stem-loop binding protein	SLBP	Male	1.80261	1.31715	2.467	0.000232596	0.0639682		Age + eGFR + BMI + Smoking status + Alcohol intake
Any	2858-29	2858-29	histone acetyltransferase 1	HAT1	Male	1.57994	1.23864	2.01528	0.000230085	0.0639682		Age + eGFR + BMI + Smoking status + Alcohol intake
Any	14094-29	14094-29	heparin binding EGF like growth factor	HBEGF	Male	0.748308	0.636685	0.8795	0.000435043	0.0640525	Age + eGFR
Any	24299-1	#N/A	CEA cell adhesion molecule 16, tectorial membrane component	CEACAM16	Male	1.98495	1.35189	2.91447	0.000467895	0.0664961	Age + eGFR
Any	2692-74	2692-74	phospholipase A2 group IIA	PLA2G2A	Male	1.38627	1.15439	1.66471	0.000469889	0.0664961	Age + eGFR
Any	6415-90	6415-90	carboxypeptidase N subunit 2	CPN2	Male	0.532807	0.37364	0.759778	0.000506452	0.0687172	Age + eGFR
Any	17155-1	#N/A	VPS28 subunit of ESCRT-I	VPS28	Male	1.77663	1.28434	2.45761	0.000517472	0.0689509	Age + eGFR
Any	13701-2	13701-2	C-X-C motif chemokine ligand 13	CXCL13	Male	1.26395	1.1068	1.44343	0.00054449	0.0690129	Age + eGFR
Any	14094-29	14094-29	heparin binding EGF like growth factor	HBEGF	Male	0.73812	0.627072	0.868835	0.000262109	0.0694636		Age + eGFR + BMI + Smoking status + Alcohol intake
Any	19281-86	#N/A	MAF bZIP transcription factor G	MAFG	Male	1.52322	1.19766	1.93727	0.000603116	0.072653	Age + eGFR
Any	20458-22	#N/A	NADH:ubiquinone oxidoreductase subunit A2	NDUFA2	Male	1.59647	1.22109	2.08725	0.000625089	0.0740756	Age + eGFR
Any	5102-55	5102-55	MHC class I polypeptide-related sequence B	MICB	Male	1.26367	1.10513	1.44494	0.000622795	0.0740756	Age + eGFR
Any	20458-22	#N/A	NADH:ubiquinone oxidoreductase subunit A2	NDUFA2	Male	1.61969	1.24529	2.10666	0.000323668	0.0773406		Age + eGFR + BMI + Smoking status + Alcohol intake
Any	13565-2	13565-2	RB transcriptional corepressor like 2	RBL2	Male	1.51879	1.19363	1.93252	0.000674034	0.0784684	Age + eGFR
Any	6264-9	6264-9	cellular communication network factor 1	CCN1	Male	1.39089	1.14958	1.68284	0.000689277	0.0791094	Age + eGFR
Any	10432-3	10432-3	shisa like 1	SHISAL1	Male	1.7449	1.26401	2.40874	0.000713792	0.0803509	Age + eGFR
Any	14116-129	14116-129	S100 calcium binding protein A4	S100A4	Male	0.574712	0.416956	0.792154	0.000716676	0.0803509	Age + eGFR
Any	7210-25	7210-25	amyloid beta precursor like protein 1	APLP1	Male	0.68028	0.544108	0.850531	0.000723292	0.0803509	Age + eGFR
Any	19572-10	#N/A	CCAAT enhancer binding protein gamma	CEBPG	Male	1.53918	1.19694	1.97928	0.000776474	0.0825753	Age + eGFR
Any	21385-5	#N/A	SLIT and NTRK like family member 2	SLITRK2	Male	0.571933	0.412645	0.792709	0.00079443	0.0825753	Age + eGFR
Any	18299-13	#N/A	calpain small subunit 1	CAPNS1	Male	0.521857	0.356562	0.76378	0.000817981	0.0826103	Age + eGFR
Any	23203-3	#N/A	serine carboxypeptidase 1	SCPEP1	Male	0.772053	0.663519	0.898341	0.000817136	0.0826103	Age + eGFR
Any	6470-19	6470-19	fibulin 1	FBLN1	Male	0.549183	0.386516	0.780308	0.000825378	0.0826103	Age + eGFR
Any	9377-25	9377-25	KIT ligand	KITLG	Male	0.581331	0.422768	0.799364	0.000843711	0.0830941	Age + eGFR
Any	11388-75	11388-75	WAP four-disulfide core domain 2	WFDC2	Male	1.50756	1.18397	1.9196	0.000869101	0.0834797	Age + eGFR
Any	4706-17	4706-17	erythrocyte membrane protein band 4.1	EPB41	Male	0.657993	0.514119	0.842131	0.000884814	0.0834797	Age + eGFR
Any	15566-10	#N/A	calponin 1	CNN1	Male	2.74817	1.51264	4.99288	0.000905027	0.0840234	Age + eGFR
Any	3079-62	3079-62	retinoic acid receptor responder 2	RARRES2	Male	1.88639	1.33053	2.67447	0.000366112	0.0860718		Age + eGFR + BMI + Smoking status + Alcohol intake
Any	19317-114	#N/A	acid phosphatase 3	ACP3	Male	1.89194	1.2952	2.76362	0.000974242	0.0863753	Age + eGFR
Any	4811-33	4811-33	inter-alpha-trypsin inhibitor heavy chain 4	ITIH4	Male	2.03994	1.33394	3.11959	0.0010038	0.0870915	Age + eGFR
Any	6264-9	6264-9	cellular communication network factor 1	CCN1	Male	1.41762	1.16896	1.71918	0.000390517	0.0889403		Age + eGFR + BMI + Smoking status + Alcohol intake
Any	19572-10	#N/A	CCAAT enhancer binding protein gamma	CEBPG	Male	1.57843	1.22565	2.03275	0.000405432	0.0909165		Age + eGFR + BMI + Smoking status + Alcohol intake
Any	13701-2	13701-2	C-X-C motif chemokine ligand 13	CXCL13	Male	1.27129	1.11274	1.45244	0.000412911	0.0911908		Age + eGFR + BMI + Smoking status + Alcohol intake
Any	12554-10	12554-10	RAD51 paralog D	RAD51D	Male	0.50809	0.348116	0.741579	0.000448681	0.0934281		Age + eGFR + BMI + Smoking status + Alcohol intake
Any	16865-62	#N/A	TATA-box binding protein associated factor 15	TAF15	Male	2.16124	1.40593	3.32233	0.000443172	0.0934281		Age + eGFR + BMI + Smoking status + Alcohol intake
Any	19317-114	#N/A	acid phosphatase 3	ACP3	Male	1.96025	1.34073	2.86605	0.000514988	0.0938307		Age + eGFR + BMI + Smoking status + Alcohol intake
Any	5102-55	5102-55	MHC class I polypeptide-related sequence B	MICB	Male	1.27187	1.11101	1.45603	0.000490771	0.0938307		Age + eGFR + BMI + Smoking status + Alcohol intake
Any	9021-1	9021-1	hepatitis A virus cellular receptor 1	HAVCR1	Male	1.25633	1.10459	1.42891	0.000511425	0.0938307		Age + eGFR + BMI + Smoking status + Alcohol intake
Any	10432-3	10432-3	shisa like 1	SHISAL1	Male	1.77439	1.28169	2.45648	0.000549476	0.096388		Age + eGFR + BMI + Smoking status + Alcohol intake
Any	24299-1	#N/A	CEA cell adhesion molecule 16, tectorial membrane component	CEACAM16	Male	1.95289	1.33267	2.86177	0.000597054	0.0988939		Age + eGFR + BMI + Smoking status + Alcohol intake

### Sheet: Table S14
Table S14. Association of serum proteins with prevalent cancers of any type in the AGES study
Cancer type/site	Aptamer on 7K	Aptamer on 5K	TargetFullName	EntrezGeneSymbol	Sex	Beta	SE	P	FDR	R2,adj	AUC	Adjustment: standard covariates	Adjustment: standard + additional covariates
Any	3367-8	3367-8	fetuin B	FETUB	Both	0.826974	0.141948	5.68084e-09	4.14019e-05	0.0161309	0.571728	Age + Sex + eGFR
Any	3367-8	3367-8	fetuin B	FETUB	Both	0.815773	0.145498	2.06132e-08	0.000150229	0.0167322	0.572602		Age + Sex + eGFR + BMI + Smoking status + Alcohol intake
Any	4721-54	4721-54	trefoil factor 3	TFF3	Both	0.430333	0.0804835	8.9496e-08	0.000326123	0.0145922	0.566818		Age + Sex + eGFR + BMI + Smoking status + Alcohol intake
Any	4721-54	4721-54	trefoil factor 3	TFF3	Both	0.417013	0.0783345	1.01793e-07	0.000370934	0.0132784	0.563618	Age + Sex + eGFR
Any	2950-57	2950-57	insulin like growth factor binding protein 4	IGFBP4	Both	0.806978	0.156715	2.61409e-07	0.000489337	0.0131721	0.56813	Age + Sex + eGFR
Any	21232-39	#N/A	kallikrein related peptidase 3	KLK3	Both	-0.241351	0.0469166	2.68571e-07	0.000489337	0.0136986	0.56334	Age + Sex + eGFR
Any	21232-39	#N/A	kallikrein related peptidase 3	KLK3	Both	-0.245675	0.0479782	3.04659e-07	0.000740118	0.0149084	0.567116		Age + Sex + eGFR + BMI + Smoking status + Alcohol intake
Any	2950-57	2950-57	insulin like growth factor binding protein 4	IGFBP4	Both	0.843952	0.166827	4.21809e-07	0.000768535	0.0141233	0.570617		Age + Sex + eGFR + BMI + Smoking status + Alcohol intake
Any	3415-61	3415-61	integrin binding sialoprotein	IBSP	Both	0.430149	0.0863369	6.28603e-07	0.000916252	0.0134264	0.570372		Age + Sex + eGFR + BMI + Smoking status + Alcohol intake
Any	5813-58	5813-58	erythropoietin	EPO	Both	0.390949	0.0795805	8.98666e-07	0.0013099	0.012054	0.564183	Age + Sex + eGFR
Any	5813-58	5813-58	erythropoietin	EPO	Both	0.391526	0.0811052	1.38342e-06	0.00168039	0.0130106	0.566327		Age + Sex + eGFR + BMI + Smoking status + Alcohol intake
Any	6550-4	6550-4	intercellular adhesion molecule 4 (Landsteiner-Wiener blood group)	ICAM4	Both	-0.439795	0.092152	1.81955e-06	0.00189441	0.0134011	0.567942		Age + Sex + eGFR + BMI + Smoking status + Alcohol intake
Any	3396-54	3396-54	renin	REN	Both	-0.217657	0.0461123	2.3567e-06	0.00214695	0.0131182	0.56473		Age + Sex + eGFR + BMI + Smoking status + Alcohol intake
Any	3415-61	3415-61	integrin binding sialoprotein	IBSP	Both	0.402183	0.0842973	1.83302e-06	0.00222651	0.0114916	0.567651	Age + Sex + eGFR
Any	18935-14	#N/A	toll like receptor 5	TLR5	Both	-0.777767	0.165602	2.64541e-06	0.00275425	0.0119352	0.565092	Age + Sex + eGFR
Any	9461-2	9461-2	intercellular adhesion molecule 4 (Landsteiner-Wiener blood group)	ICAM4	Both	-0.377191	0.0819434	4.16302e-06	0.00280939	0.0128525	0.567558		Age + Sex + eGFR + BMI + Smoking status + Alcohol intake
Any	18935-14	#N/A	toll like receptor 5	TLR5	Both	-0.778056	0.169073	4.18652e-06	0.00280939	0.0127957	0.563577		Age + Sex + eGFR + BMI + Smoking status + Alcohol intake
Any	8597-1	8597-1	transmembrane protein 9	TMEM9	Both	-0.85297	0.185459	4.2403e-06	0.00280939	0.0126888	0.562662		Age + Sex + eGFR + BMI + Smoking status + Alcohol intake
Any	6550-4	6550-4	intercellular adhesion molecule 4 (Landsteiner-Wiener blood group)	ICAM4	Both	-0.416292	0.0902126	3.93918e-06	0.00355499	0.0116285	0.56237	Age + Sex + eGFR
Any	7863-50	7863-50	progesterone receptor membrane component 1	PGRMC1	Both	0.544686	0.118616	4.39008e-06	0.00355499	0.0114665	0.566178	Age + Sex + eGFR
Any	16300-4	#N/A	triggering receptor expressed on myeloid cells 2	TREM2	Both	0.352143	0.0782549	6.79693e-06	0.0049536	0.0112246	0.562412	Age + Sex + eGFR
Any	5452-71	5452-71	asialoglycoprotein receptor 1	ASGR1	Both	0.646891	0.144505	7.58468e-06	0.0050252	0.0109059	0.564281	Age + Sex + eGFR
Any	16300-4	#N/A	triggering receptor expressed on myeloid cells 2	TREM2	Both	0.356893	0.0803181	8.85087e-06	0.00537543	0.0122609	0.565539		Age + Sex + eGFR + BMI + Smoking status + Alcohol intake
Any	18309-18	#N/A	citrate synthase	CS	Both	0.405083	0.0917452	1.00868e-05	0.00565483	0.0119142	0.562273		Age + Sex + eGFR + BMI + Smoking status + Alcohol intake
Any	9461-2	9461-2	intercellular adhesion molecule 4 (Landsteiner-Wiener blood group)	ICAM4	Both	-0.351445	0.0802129	1.17917e-05	0.00716149	0.0109569	0.560763	Age + Sex + eGFR
Any	7863-50	7863-50	progesterone receptor membrane component 1	PGRMC1	Both	0.524196	0.121552	1.61391e-05	0.00840157	0.0119002	0.565178		Age + Sex + eGFR + BMI + Smoking status + Alcohol intake
Any	3396-54	3396-54	renin	REN	Both	-0.191686	0.0444675	1.62747e-05	0.00912385	0.0106945	0.55969	Age + Sex + eGFR
Any	18309-18	#N/A	citrate synthase	CS	Both	0.385281	0.0899107	1.82609e-05	0.00950612	0.010373	0.558452	Age + Sex + eGFR
Any	18226-148	#N/A	cytochrome c oxidase subunit 5A	COX5A	Both	1.11592	0.263322	2.25682e-05	0.0101254	0.00997278	0.561411	Age + Sex + eGFR
Any	8323-163	8323-163	trefoil factor 3	TFF3	Both	0.376807	0.0891545	2.37408e-05	0.0101254	0.0100652	0.563131	Age + Sex + eGFR
Any	8468-19	8468-19	kallikrein related peptidase 3	KLK3	Both	-0.264467	0.0627617	2.51083e-05	0.0101254	0.0108157	0.56095	Age + Sex + eGFR
Any	8597-1	8597-1	transmembrane protein 9	TMEM9	Both	-0.765867	0.182175	2.62231e-05	0.0101254	0.0104179	0.557911	Age + Sex + eGFR
Any	18884-22	#N/A	DnaJ heat shock protein family (Hsp40) member B4	DNAJB4	Both	0.482761	0.114874	2.63972e-05	0.0101254	0.0101118	0.550078	Age + Sex + eGFR
Any	6909-40	6909-40	alpha-1,6-mannosyl-glycoprotein 2-beta-N-acetylglucosaminyltransferase	MGAT2	Both	0.820504	0.197987	3.40958e-05	0.0124245	0.0100856	0.55888	Age + Sex + eGFR
Any	5452-71	5452-71	asialoglycoprotein receptor 1	ASGR1	Both	0.637213	0.152161	2.81725e-05	0.0126436	0.01137	0.564283		Age + Sex + eGFR + BMI + Smoking status + Alcohol intake
Any	8323-163	8323-163	trefoil factor 3	TFF3	Both	0.380295	0.0910033	2.92907e-05	0.0126436	0.011081	0.565161		Age + Sex + eGFR + BMI + Smoking status + Alcohol intake
Any	10741-22	10741-22	colony stimulating factor 1	CSF1	Both	0.581376	0.139173	2.94925e-05	0.0126436	0.011168	0.560285		Age + Sex + eGFR + BMI + Smoking status + Alcohol intake
Any	8348-4	8348-4	EPH receptor B2	EPHB2	Both	0.494944	0.119175	3.28007e-05	0.012747	0.0114638	0.55849		Age + Sex + eGFR + BMI + Smoking status + Alcohol intake
Any	19639-53	#N/A	islet amyloid polypeptide	IAPP	Both	0.481968	0.116134	3.32318e-05	0.012747	0.0115332	0.563345		Age + Sex + eGFR + BMI + Smoking status + Alcohol intake
Any	18226-148	#N/A	cytochrome c oxidase subunit 5A	COX5A	Both	1.11551	0.27057	3.74267e-05	0.0136383	0.0109215	0.56289		Age + Sex + eGFR + BMI + Smoking status + Alcohol intake
Any	20564-53	#N/A	Thy-1 cell surface antigen	THY1	Both	0.506232	0.125185	5.25742e-05	0.0180459	0.0112909	0.560203		Age + Sex + eGFR + BMI + Smoking status + Alcohol intake
Any	20988-63	#N/A	RP9 pre-mRNA splicing factor	RP9	Both	0.558304	0.138346	5.44743e-05	0.0180459	0.0108832	0.562957		Age + Sex + eGFR + BMI + Smoking status + Alcohol intake
Any	10702-1	10702-1	collagen type XXVIII alpha 1 chain	COL28A1	Both	0.520199	0.129341	5.77289e-05	0.0182925	0.010857	0.559798		Age + Sex + eGFR + BMI + Smoking status + Alcohol intake
Any	10702-1	10702-1	collagen type XXVIII alpha 1 chain	COL28A1	Both	0.502562	0.124542	5.45402e-05	0.0184977	0.0097749	0.55789	Age + Sex + eGFR
Any	19639-53	#N/A	islet amyloid polypeptide	IAPP	Both	0.44911	0.111449	5.58383e-05	0.0184977	0.00999668	0.560155	Age + Sex + eGFR
Any	5358-3	5358-3	osteomodulin	OMD	Both	0.315038	0.0787928	6.37976e-05	0.0193732	0.0110033	0.561008		Age + Sex + eGFR + BMI + Smoking status + Alcohol intake
Any	18884-22	#N/A	DnaJ heat shock protein family (Hsp40) member B4	DNAJB4	Both	0.461737	0.116713	7.61566e-05	0.0214217	0.0106347	0.553084		Age + Sex + eGFR + BMI + Smoking status + Alcohol intake
Any	8468-19	8468-19	kallikrein related peptidase 3	KLK3	Both	-0.252242	0.0637723	7.64222e-05	0.0214217	0.0112273	0.562311		Age + Sex + eGFR + BMI + Smoking status + Alcohol intake
Any	22589-3	#N/A	frizzled class receptor 2	FZD2	Both	0.40214	0.101228	7.10881e-05	0.0218077	0.00966539	0.560775	Age + Sex + eGFR
Any	7655-11	7655-11	natriuretic peptide B	NPPB	Both	0.158505	0.0399551	7.27583e-05	0.0218077	0.00962258	0.560609	Age + Sex + eGFR
Any	10741-22	10741-22	colony stimulating factor 1	CSF1	Both	0.543394	0.137205	7.48068e-05	0.0218077	0.00947355	0.558301	Age + Sex + eGFR
Any	20988-63	#N/A	RP9 pre-mRNA splicing factor	RP9	Both	0.535734	0.135984	8.15838e-05	0.0218356	0.00949561	0.560205	Age + Sex + eGFR
Any	6409-57	6409-57	adhesion G protein-coupled receptor F5	ADGRF5	Both	-0.395205	0.100444	8.33422e-05	0.0218356	0.00957753	0.558731	Age + Sex + eGFR
Any	20564-53	#N/A	Thy-1 cell surface antigen	THY1	Both	0.469321	0.119329	8.38909e-05	0.0218356	0.00999766	0.558814	Age + Sex + eGFR
Any	3339-33	3339-33	thrombospondin 2	THBS2	Both	0.24974	0.0641199	9.82428e-05	0.0246894	0.00938201	0.561278	Age + Sex + eGFR
Any	5134-52	5134-52	hepatitis A virus cellular receptor 2	HAVCR2	Both	0.441768	0.113067	9.34036e-05	0.0252121	0.010657	0.560678		Age + Sex + eGFR + BMI + Smoking status + Alcohol intake
Any	8348-4	8348-4	EPH receptor B2	EPHB2	Both	0.45039	0.116366	0.000108627	0.0263891	0.00955846	0.554638	Age + Sex + eGFR
Any	22589-3	#N/A	frizzled class receptor 2	FZD2	Both	0.401957	0.103959	0.000110409	0.0282583	0.0106058	0.563111		Age + Sex + eGFR + BMI + Smoking status + Alcohol intake
Any	15391-114	#N/A	growth arrest specific 6	GAS6	Both	0.802255	0.208044	0.000115172	0.0282583	0.0104499	0.559703		Age + Sex + eGFR + BMI + Smoking status + Alcohol intake
Any	9831-12	9831-12	G3BP stress granule assembly factor 2	G3BP2	Both	0.361982	0.0939297	0.000116321	0.0282583	0.0104958	0.558211		Age + Sex + eGFR + BMI + Smoking status + Alcohol intake
Any	5465-32	5465-32	heparan sulfate 6-O-sulfotransferase 1	HS6ST1	Both	0.851552	0.222387	0.000128586	0.0294709	0.00953105	0.559752	Age + Sex + eGFR
Any	6580-29	6580-29	Pregnancy zone protein (C3 and PZP-like alpha-2-macroglobulin domain-containing protein 6)	PZP_HUMAN	Both	0.115149	0.0300838	0.0001294	0.0294709	0.00967564	0.552557	Age + Sex + eGFR
Any	4874-3	4874-3	angiogenin	ANG	Both	-0.461376	0.120442	0.00012779	0.030043	0.0107007	0.561026		Age + Sex + eGFR + BMI + Smoking status + Alcohol intake
Any	19293-6	#N/A	VPS26, retromer complex component A	VPS26A	Both	0.491707	0.128919	0.000136693	0.0301885	0.0092043	0.559645	Age + Sex + eGFR
Any	4330-4	4330-4	kallikrein related peptidase 3	KLK3	Both	-0.2721	0.0719148	0.000154548	0.0330882	0.0096319	0.554592	Age + Sex + eGFR
Any	5635-66	5635-66	triggering receptor expressed on myeloid cells 2	TREM2	Both	0.329428	0.0872257	0.000158903	0.0330882	0.00921222	0.555449	Age + Sex + eGFR
Any	13699-6	13699-6	kallikrein related peptidase 3	KLK3	Both	-0.201254	0.0533937	0.000163736	0.0331475	0.00949146	0.555232	Age + Sex + eGFR
Any	15391-114	#N/A	growth arrest specific 6	GAS6	Both	0.754196	0.200484	0.000168641	0.0332176	0.00907052	0.556364	Age + Sex + eGFR
Any	6556-5	6556-5	ectonucleotide pyrophosphatase/phosphodiesterase family member 5	ENPP5	Both	-0.458425	0.12221	0.000176039	0.0337624	0.00921296	0.560333	Age + Sex + eGFR
Any	9831-12	9831-12	G3BP stress granule assembly factor 2	G3BP2	Both	0.344239	0.0920456	0.000184113	0.0344056	0.00908677	0.555554	Age + Sex + eGFR
Any	9385-4	9385-4	alpha glucosidase	GAA	Both	0.240078	0.0634691	0.000155203	0.0353474	0.0104294	0.557847		Age + Sex + eGFR + BMI + Smoking status + Alcohol intake
Any	7861-9	7861-9	receptor tyrosine kinase like orphan receptor 2	ROR2	Both	0.407273	0.109639	0.000203475	0.0364592	0.00898133	0.557046	Age + Sex + eGFR
Any	13943-38	13943-38	dpy-30 histone methyltransferase complex regulatory subunit	DPY30	Both	0.360704	0.0971556	0.000205108	0.0364592	0.00886112	0.557897	Age + Sex + eGFR
Any	19293-6	#N/A	VPS26, retromer complex component A	VPS26A	Both	0.493119	0.131351	0.000173883	0.0384018	0.0102316	0.562242		Age + Sex + eGFR + BMI + Smoking status + Alcohol intake
Any	6409-57	6409-57	adhesion G protein-coupled receptor F5	ADGRF5	Both	-0.384418	0.102672	0.000181007	0.0387994	0.0102023	0.561096		Age + Sex + eGFR + BMI + Smoking status + Alcohol intake
Any	5465-32	5465-32	heparan sulfate 6-O-sulfotransferase 1	HS6ST1	Both	0.850162	0.227755	0.000189374	0.0394332	0.0104259	0.560063		Age + Sex + eGFR + BMI + Smoking status + Alcohol intake
Any	5725-1	5725-1	osteomodulin	OMD	Both	0.315223	0.0846924	0.000197672	0.0400175	0.0102228	0.559528		Age + Sex + eGFR + BMI + Smoking status + Alcohol intake
Any	6909-40	6909-40	alpha-1,6-mannosyl-glycoprotein 2-beta-N-acetylglucosaminyltransferase	MGAT2	Both	0.754239	0.204207	0.000221181	0.0427514	0.0100817	0.557913		Age + Sex + eGFR + BMI + Smoking status + Alcohol intake
Any	6580-29	6580-29	Pregnancy zone protein (C3 and PZP-like alpha-2-macroglobulin domain-containing protein 6)	PZP_HUMAN	Both	0.113349	0.0307398	0.000226594	0.0427514	0.0104919	0.553559		Age + Sex + eGFR + BMI + Smoking status + Alcohol intake
Any	5496-49	5496-49	spondin 1	SPON1	Both	0.538898	0.146593	0.000236783	0.0427514	0.0100761	0.558457		Age + Sex + eGFR + BMI + Smoking status + Alcohol intake
Any	3326-58	3326-58	cell adhesion molecule 1	CADM1	Both	0.498484	0.135734	0.000240188	0.0427514	0.00999726	0.557289		Age + Sex + eGFR + BMI + Smoking status + Alcohol intake
Any	7861-9	7861-9	receptor tyrosine kinase like orphan receptor 2	ROR2	Both	0.412245	0.112262	0.000240506	0.0427514	0.0100156	0.56031		Age + Sex + eGFR + BMI + Smoking status + Alcohol intake
Any	25049-8	#N/A	sterol carrier protein 2	SCP2	Both	0.482647	0.131889	0.000252724	0.0429238	0.0100411	0.557776		Age + Sex + eGFR + BMI + Smoking status + Alcohol intake
Any	25042-3	#N/A	malic enzyme 2	ME2	Both	0.282217	0.0771306	0.000253255	0.0429238	0.00981961	0.559387		Age + Sex + eGFR + BMI + Smoking status + Alcohol intake
Any	4968-50	4968-50	capping actin protein, gelsolin like	CAPG	Both	0.314937	0.0860795	0.000253516	0.043991	0.00870491	0.553467	Age + Sex + eGFR
Any	5134-52	5134-52	hepatitis A virus cellular receptor 2	HAVCR2	Both	0.40275	0.110537	0.000268868	0.04557	0.00887956	0.554455	Age + Sex + eGFR
Any	23038-63	#N/A	unc-5 netrin receptor B	UNC5B	Both	0.442477	0.121952	0.000285302	0.0459346	0.00994253	0.558701		Age + Sex + eGFR + BMI + Smoking status + Alcohol intake
Any	21945-4	#N/A	Wnt family member 5B	WNT5B	Both	0.37044	0.102203	0.000289461	0.0459346	0.0101555	0.553981		Age + Sex + eGFR + BMI + Smoking status + Alcohol intake
Any	3339-33	3339-33	thrombospondin 2	THBS2	Both	0.239961	0.0662119	0.000289928	0.0459346	0.00987935	0.562367		Age + Sex + eGFR + BMI + Smoking status + Alcohol intake
Any	5635-66	5635-66	triggering receptor expressed on myeloid cells 2	TREM2	Both	0.32535	0.0899568	0.00029834	0.0462618	0.00995504	0.557275		Age + Sex + eGFR + BMI + Smoking status + Alcohol intake
Any	7655-11	7655-11	natriuretic peptide B	NPPB	Both	0.148598	0.0411957	0.000309618	0.0470104	0.00987861	0.560723		Age + Sex + eGFR + BMI + Smoking status + Alcohol intake
Any	13699-6	13699-6	kallikrein related peptidase 3	KLK3	Both	-0.19589	0.0544848	0.000323992	0.0479645	0.0101812	0.557832		Age + Sex + eGFR + BMI + Smoking status + Alcohol intake
Any	4968-50	4968-50	capping actin protein, gelsolin like	CAPG	Both	0.313995	0.0874327	0.000329065	0.0479645	0.00969114	0.555498		Age + Sex + eGFR + BMI + Smoking status + Alcohol intake
Any	5404-53	5404-53	TNF receptor superfamily member 21	TNFRSF21	Both	0.578538	0.161456	0.00033935	0.0484937	0.010038	0.558022		Age + Sex + eGFR + BMI + Smoking status + Alcohol intake
Any	13621-31	13621-31	adaptor related protein complex 2 subunit alpha 2	AP2A2	Both	0.527834	0.146039	0.000301126	0.0498774	0.00878484	0.55161	Age + Sex + eGFR
Any	20576-71	#N/A	frizzled class receptor 7	FZD7	Both	0.363174	0.10066	0.000308666	0.0499902	0.00872545	0.555239	Age + Sex + eGFR
Any	13943-38	13943-38	dpy-30 histone methyltransferase complex regulatory subunit	DPY30	Both	0.355756	0.0997325	0.000360955	0.0505893	0.00971094	0.559011		Age + Sex + eGFR + BMI + Smoking status + Alcohol intake
Any	13680-3	13680-3	NGFI-A binding protein 2	NAB2	Both	-0.387796	0.109017	0.000374832	0.0505993	0.00995496	0.557489		Age + Sex + eGFR + BMI + Smoking status + Alcohol intake
Any	6556-5	6556-5	ectonucleotide pyrophosphatase/phosphodiesterase family member 5	ENPP5	Both	-0.448005	0.126082	0.000380461	0.0505993	0.00986164	0.560794		Age + Sex + eGFR + BMI + Smoking status + Alcohol intake
Any	13122-19	13122-19	fibronectin leucine rich transmembrane protein 2	FLRT2	Both	0.451032	0.126985	0.00038254	0.0505993	0.00989291	0.559595		Age + Sex + eGFR + BMI + Smoking status + Alcohol intake
Any	3220-40	3220-40	ret proto-oncogene	RET	Both	0.29955	0.0844381	0.000388798	0.0505993	0.00972243	0.55297		Age + Sex + eGFR + BMI + Smoking status + Alcohol intake
Any	4330-4	4330-4	kallikrein related peptidase 3	KLK3	Both	-0.258903	0.0731393	0.000400333	0.0511865	0.0101176	0.556934		Age + Sex + eGFR + BMI + Smoking status + Alcohol intake
Any	13621-31	13621-31	adaptor related protein complex 2 subunit alpha 2	AP2A2	Both	0.521423	0.148597	0.000449849	0.055954	0.00973618	0.55421		Age + Sex + eGFR + BMI + Smoking status + Alcohol intake
Any	11196-31	11196-31	collagen type VI alpha 3 chain	COL6A3	Both	0.482598	0.13772	0.000457984	0.055954	0.00958149	0.55956		Age + Sex + eGFR + BMI + Smoking status + Alcohol intake
Any	14136-234	14136-234	CD93 molecule	CD93	Both	0.526502	0.150588	0.00047173	0.055954	0.00969673	0.558933		Age + Sex + eGFR + BMI + Smoking status + Alcohol intake
Any	2590-69	2590-69	receptor tyrosine kinase like orphan receptor 1	ROR1	Both	0.404238	0.115625	0.00047209	0.055954	0.00967503	0.557604		Age + Sex + eGFR + BMI + Smoking status + Alcohol intake
Any	13434-172	13434-172	parvin alpha	PARVA	Both	0.343188	0.0982247	0.000476008	0.055954	0.00948029	0.558475		Age + Sex + eGFR + BMI + Smoking status + Alcohol intake
Any	11196-31	11196-31	collagen type VI alpha 3 chain	COL6A3	Both	0.473407	0.132541	0.000354584	0.0561785	0.00865319	0.558415	Age + Sex + eGFR
Any	15394-79	#N/A	unc-5 netrin receptor B	UNC5B	Both	0.414464	0.118846	0.000487734	0.0564223	0.00969157	0.559159		Age + Sex + eGFR + BMI + Smoking status + Alcohol intake
Any	15427-35	#N/A	lysyl oxidase like 3	LOXL3	Both	-0.243165	0.0701327	0.000525892	0.0590394	0.00955842	0.55327		Age + Sex + eGFR + BMI + Smoking status + Alcohol intake
Any	9459-7	9459-7	Fas cell surface death receptor	FAS	Both	0.326194	0.0940889	0.000526559	0.0590394	0.00956474	0.555333		Age + Sex + eGFR + BMI + Smoking status + Alcohol intake
Any	6557-50	6557-50	leucine rich repeat containing 15	LRRC15	Both	0.299099	0.0867627	0.000566179	0.0625199	0.0095922	0.555171		Age + Sex + eGFR + BMI + Smoking status + Alcohol intake
Any	14047-78	14047-78	brain derived neurotrophic factor	BDNF	Both	-0.280668	0.0796835	0.000427847	0.0650289	0.00849939	0.55507	Age + Sex + eGFR
Any	25049-8	#N/A	sterol carrier protein 2	SCP2	Both	0.45501	0.129337	0.000434776	0.0650289	0.00859639	0.553867	Age + Sex + eGFR
Any	9385-4	9385-4	alpha glucosidase	GAA	Both	0.218753	0.062207	0.000437214	0.0650289	0.00866142	0.552286	Age + Sex + eGFR
Any	9459-7	9459-7	Fas cell surface death receptor	FAS	Both	0.325067	0.092609	0.000447932	0.0652905	0.00847915	0.552385	Age + Sex + eGFR
Any	20091-138	#N/A	ephrin A1	EFNA1	Both	0.387393	0.110923	0.000478612	0.066667	0.00849519	0.558729	Age + Sex + eGFR
Any	25042-3	#N/A	malic enzyme 2	ME2	Both	0.265529	0.0760838	0.000483098	0.066667	0.00832696	0.55607	Age + Sex + eGFR
Any	13738-8	13738-8	inhibin subunit beta A	INHBA	Both	0.377753	0.108405	0.000492781	0.066667	0.00864093	0.554968	Age + Sex + eGFR
Any	5496-49	5496-49	spondin 1	SPON1	Both	0.488093	0.140095	0.000493965	0.066667	0.0085233	0.555462	Age + Sex + eGFR
Any	8474-6	8474-6	receptor tyrosine kinase like orphan receptor 1	ROR1	Both	0.359184	0.104983	0.000623078	0.067776	0.0095939	0.558767		Age + Sex + eGFR + BMI + Smoking status + Alcohol intake
Any	6627-25	6627-25	pancreatic lipase related protein 1	PNLIPRP1	Both	0.254198	0.0731796	0.00051349	0.0680422	0.00847636	0.553817	Age + Sex + eGFR
Any	13434-172	13434-172	parvin alpha	PARVA	Both	0.334046	0.0967079	0.000551988	0.0718373	0.00828504	0.554816	Age + Sex + eGFR
Any	14047-78	14047-78	brain derived neurotrophic factor	BDNF	Both	-0.275336	0.0814267	0.000721185	0.0764974	0.00929124	0.555684		Age + Sex + eGFR + BMI + Smoking status + Alcohol intake
Any	8257-71	8257-71	oxytocin/neurophysin I prepropeptide	OXT	Both	-0.696719	0.206292	0.00073189	0.0764974	0.00995238	0.562268		Age + Sex + eGFR + BMI + Smoking status + Alcohol intake
Any	8225-86	8225-86	EPH receptor B2	EPHB2	Both	0.465482	0.138025	0.000744995	0.0764974	0.00933551	0.557285		Age + Sex + eGFR + BMI + Smoking status + Alcohol intake
Any	5687-5	5687-5	protein kinase C substrate 80K-H	PRKCSH	Both	0.465813	0.138126	0.000745241	0.0764974	0.00950772	0.55763		Age + Sex + eGFR + BMI + Smoking status + Alcohol intake
Any	21945-4	#N/A	Wnt family member 5B	WNT5B	Both	0.339168	0.0991065	0.000621029	0.0794046	0.00854303	0.550633	Age + Sex + eGFR
Any	22533-95	#N/A	protein phosphatase 1 regulatory subunit 10	PPP1R10	Both	0.362454	0.106251	0.000646575	0.0794903	0.00831186	0.552666	Age + Sex + eGFR
Any	8257-71	8257-71	oxytocin/neurophysin I prepropeptide	OXT	Both	-0.67836	0.198924	0.000649288	0.0794903	0.0089694	0.559897	Age + Sex + eGFR
Any	13492-44	13492-44	heat shock protein family A (Hsp70) member 9	HSPA9	Both	0.182906	0.0536696	0.000654421	0.0794903	0.00817132	0.557155	Age + Sex + eGFR
Any	15416-54	#N/A	lysozyme g2	LYG2	Both	-0.638527	0.190553	0.000805461	0.0815306	0.00953623	0.557214		Age + Sex + eGFR + BMI + Smoking status + Alcohol intake
Any	25215-1	#N/A	translocase of inner mitochondrial membrane 10	TIMM10	Both	0.307528	0.0906209	0.000689898	0.0817648	0.00814613	0.551621	Age + Sex + eGFR
Any	5404-53	5404-53	TNF receptor superfamily member 21	TNFRSF21	Both	0.534329	0.15786	0.000712255	0.0817648	0.00847212	0.552064	Age + Sex + eGFR
Any	15427-35	#N/A	lysyl oxidase like 3	LOXL3	Both	-0.232892	0.0688128	0.000713275	0.0817648	0.00828514	0.550296	Age + Sex + eGFR
Any	14136-234	14136-234	CD93 molecule	CD93	Both	0.494464	0.146318	0.000726478	0.0817648	0.0083286	0.552851	Age + Sex + eGFR
Any	2748-3	2748-3	inhibin subunit beta A	INHBA	Both	0.343323	0.101625	0.000729242	0.0817648	0.00834702	0.555682	Age + Sex + eGFR
Any	13114-50	13114-50	lumican	LUM	Both	0.511843	0.153037	0.000824099	0.0822745	0.00940714	0.557946		Age + Sex + eGFR + BMI + Smoking status + Alcohol intake
Any	20576-71	#N/A	frizzled class receptor 7	FZD7	Both	0.347002	0.103874	0.000835964	0.0823311	0.00930364	0.557487		Age + Sex + eGFR + BMI + Smoking status + Alcohol intake
Any	4831-4	4831-4	selectin L	SELL	Both	-0.514576	0.152649	0.000748992	0.0827068	0.00834326	0.556515	Age + Sex + eGFR
Any	6627-25	6627-25	pancreatic lipase related protein 1	PNLIPRP1	Both	0.249347	0.0750177	0.000887872	0.0854852	0.00924528	0.556217		Age + Sex + eGFR + BMI + Smoking status + Alcohol intake
Any	3213-65	3213-65	nidogen 1	NID1	Both	-0.4614	0.139013	0.000903046	0.0854852	0.00933869	0.554844		Age + Sex + eGFR + BMI + Smoking status + Alcohol intake
Any	3212-30	3212-30	N-acylsphingosine amidohydrolase 2	ASAH2	Both	0.346843	0.104733	0.000927363	0.0854852	0.00929015	0.551615		Age + Sex + eGFR + BMI + Smoking status + Alcohol intake
Any	13492-44	13492-44	heat shock protein family A (Hsp70) member 9	HSPA9	Both	0.180351	0.0545134	0.000938339	0.0854852	0.00905382	0.558711		Age + Sex + eGFR + BMI + Smoking status + Alcohol intake
Any	15472-16	#N/A	LDL receptor related protein 11	LRP11	Both	0.471564	0.14264	0.000946449	0.0854852	0.0092734	0.556663		Age + Sex + eGFR + BMI + Smoking status + Alcohol intake
Any	25043-74	#N/A	3-oxoacid CoA-transferase 1	OXCT1	Both	0.336797	0.101898	0.000948939	0.0854852	0.00918624	0.557538		Age + Sex + eGFR + BMI + Smoking status + Alcohol intake
Any	13381-49	13381-49	beta-1,4-galactosyltransferase 1	B4GALT1	Both	0.648426	0.196201	0.000950097	0.0854852	0.00941525	0.555337		Age + Sex + eGFR + BMI + Smoking status + Alcohol intake
Any	15472-16	#N/A	LDL receptor related protein 11	LRP11	Both	0.467823	0.139656	0.000808619	0.0879584	0.00827797	0.55492	Age + Sex + eGFR
Any	5846-24	5846-24	noggin	NOG	Both	-0.261204	0.0781105	0.000825688	0.0883412	0.00837668	0.554962	Age + Sex + eGFR
Any	13680-3	13680-3	NGFI-A binding protein 2	NAB2	Both	-0.354875	0.106331	0.00084551	0.0883412	0.0083127	0.554985	Age + Sex + eGFR
Any	23038-63	#N/A	unc-5 netrin receptor B	UNC5B	Both	0.396417	0.118959	0.000861029	0.0883412	0.00815786	0.553144	Age + Sex + eGFR
Any	8274-64	8274-64	syntaxin 7	STX7	Both	0.268559	0.0806795	0.000872491	0.0883412	0.00801297	0.552306	Age + Sex + eGFR
Any	15416-54	#N/A	lysozyme g2	LYG2	Both	-0.621336	0.186664	0.000872745	0.0883412	0.00837184	0.554033	Age + Sex + eGFR
Any	25043-74	#N/A	3-oxoacid CoA-transferase 1	OXCT1	Both	0.328409	0.0988626	0.000894149	0.0891525	0.00812247	0.554369	Age + Sex + eGFR
Any	4154-57	4154-57	selectin P	SELP	Both	-0.336037	0.101397	0.000919456	0.0891525	0.00818273	0.556539	Age + Sex + eGFR
Any	3326-58	3326-58	cell adhesion molecule 1	CADM1	Both	0.43771	0.132126	0.000923562	0.0891525	0.00817716	0.553447	Age + Sex + eGFR
Any	4874-3	4874-3	angiogenin	ANG	Both	-0.388955	0.117524	0.0009344	0.0891525	0.00824354	0.552148	Age + Sex + eGFR
Any	12507-16	12507-16	inositol-trisphosphate 3-kinase C	ITPKC	Both	0.712313	0.215375	0.000941924	0.0891525	0.00802176	0.551894	Age + Sex + eGFR
Any	9002-36	9002-36	serpin family A member 11	SERPINA11	Both	0.458903	0.139007	0.000962374	0.0899203	0.00827058	0.555657	Age + Sex + eGFR
Any	9259-35	9259-35	TNF receptor superfamily member 21	TNFRSF21	Both	0.402042	0.122533	0.00103406	0.0914584	0.00920163	0.556433		Age + Sex + eGFR + BMI + Smoking status + Alcohol intake
Any	19523-215	#N/A	Parkinsonism associated deglycase	PARK7	Both	0.409906	0.125015	0.00104231	0.0914584	0.00920151	0.555805		Age + Sex + eGFR + BMI + Smoking status + Alcohol intake
Any	20091-138	#N/A	ephrin A1	EFNA1	Both	0.374553	0.114344	0.00105413	0.0914584	0.00913678	0.558571		Age + Sex + eGFR + BMI + Smoking status + Alcohol intake
Any	11140-56	11140-56	collagen type I alpha 1 chain	COL1A1	Both	0.325629	0.0998992	0.00111581	0.0951915	0.00913708	0.553893		Age + Sex + eGFR + BMI + Smoking status + Alcohol intake
Any	14157-21	14157-21	tyrosine 3-monooxygenase/tryptophan 5-monooxygenase activation protein epsilon	YWHAE	Both	0.424862	0.130419	0.00112328	0.0951915	0.00912895	0.552148		Age + Sex + eGFR + BMI + Smoking status + Alcohol intake
Any	15566-10	#N/A	calponin 1	CNN1	Both	0.893343	0.272502	0.00104435	0.0956753	0.00775826	0.554105	Age + Sex + eGFR
Any	3220-40	3220-40	ret proto-oncogene	RET	Both	0.264696	0.080781	0.00105022	0.0956753	0.00801293	0.54807	Age + Sex + eGFR
Any	5392-73	5392-73	Fas cell surface death receptor	FAS	Both	0.321414	0.0989385	0.00115967	0.096595	0.00909326	0.552896		Age + Sex + eGFR + BMI + Smoking status + Alcohol intake
Any	22533-95	#N/A	protein phosphatase 1 regulatory subunit 10	PPP1R10	Both	0.359153	0.110611	0.00116635	0.096595	0.00905404	0.556033		Age + Sex + eGFR + BMI + Smoking status + Alcohol intake
Any	8016-19	8016-19	DnaJ heat shock protein family (Hsp40) member C4	DNAJC4	Both	-0.447886	0.138132	0.00118505	0.0970408	0.0102459	0.559112		Age + Sex + eGFR + BMI + Smoking status + Alcohol intake
Any	6931-10	6931-10	cancer/testis antigen 1B, cancer/testis antigen 1A	CTAG1B, CTAG1A	Both	-0.308481	0.0953982	0.00122234	0.0986264	0.00956664	0.559959		Age + Sex + eGFR + BMI + Smoking status + Alcohol intake
Any	3024-18	3024-18	serpin family F member 2	SERPINF2	Both	-0.646265	0.200257	0.00125021	0.0986264	0.00916559	0.55323		Age + Sex + eGFR + BMI + Smoking status + Alcohol intake
Any	12497-29	12497-29	nudix hydrolase 16 like 1	NUDT16L1	Both	0.298365	0.0924987	0.00125702	0.0986264	0.00904381	0.556832		Age + Sex + eGFR + BMI + Smoking status + Alcohol intake
Any	5691-2	5691-2	cysteine rich secretory protein LCCL domain containing 2	CRISPLD2	Both	-0.187545	0.0581485	0.00125854	0.0986264	0.0091104	0.554214		Age + Sex + eGFR + BMI + Smoking status + Alcohol intake
Any	3216-2	3216-2	polymeric immunoglobulin receptor	PIGR	Both	0.221422	0.0678626	0.00110317	0.0992578	0.00801783	0.550127	Age + Sex + eGFR
Any	5392-73	5392-73	Fas cell surface death receptor	FAS	Both	0.31645	0.09711	0.00111934	0.0994847	0.00802599	0.550518	Age + Sex + eGFR
Any	3216-2	3216-2	polymeric immunoglobulin receptor	PIGR	Both	0.232554	0.0722933	0.00129623	0.0996124	0.00904172	0.553051		Age + Sex + eGFR + BMI + Smoking status + Alcohol intake
Any	2748-3	2748-3	inhibin subunit beta A	INHBA	Both	0.339605	0.105588	0.00129846	0.0996124	0.00909367	0.55663		Age + Sex + eGFR + BMI + Smoking status + Alcohol intake
Any	3367-8	3367-8	fetuin B	FETUB	Female	0.881614	0.175632	5.17599e-07	0.00377226	0.0161835	0.569684	Age + eGFR
Any	8597-1	8597-1	transmembrane protein 9	TMEM9	Female	-1.21908	0.250194	1.10166e-06	0.00453594	0.0155982	0.574524		Age + eGFR + BMI + Smoking status + Alcohol intake
Any	3367-8	3367-8	fetuin B	FETUB	Female	0.868487	0.17913	1.24477e-06	0.00453594	0.0161368	0.569682		Age + eGFR + BMI + Smoking status + Alcohol intake
Any	19639-53	#N/A	islet amyloid polypeptide	IAPP	Female	0.692254	0.155457	8.46631e-06	0.0154683	0.0135475	0.566852		Age + eGFR + BMI + Smoking status + Alcohol intake
Any	2950-57	2950-57	insulin like growth factor binding protein 4	IGFBP4	Female	0.987717	0.221955	8.58421e-06	0.0154683	0.0136221	0.562788		Age + eGFR + BMI + Smoking status + Alcohol intake
Any	21945-4	#N/A	Wnt family member 5B	WNT5B	Female	0.564744	0.128225	1.06122e-05	0.0154683	0.0132095	0.560507		Age + eGFR + BMI + Smoking status + Alcohol intake
Any	21945-4	#N/A	Wnt family member 5B	WNT5B	Female	0.561249	0.123956	5.95994e-06	0.0160394	0.0129018	0.558526	Age + eGFR
Any	2950-57	2950-57	insulin like growth factor binding protein 4	IGFBP4	Female	0.92739	0.205807	6.60239e-06	0.0160394	0.0130541	0.562805	Age + eGFR
Any	8597-1	8597-1	transmembrane protein 9	TMEM9	Female	-1.07269	0.244636	1.16078e-05	0.0211493	0.0121867	0.566691	Age + eGFR
Any	10741-22	10741-22	colony stimulating factor 1	CSF1	Female	0.78465	0.183824	1.96797e-05	0.0239042	0.0123345	0.56169		Age + eGFR + BMI + Smoking status + Alcohol intake
Any	10741-22	10741-22	colony stimulating factor 1	CSF1	Female	0.775033	0.181626	1.97941e-05	0.0288518	0.0113754	0.559239	Age + eGFR
Any	19639-53	#N/A	islet amyloid polypeptide	IAPP	Female	0.617555	0.148223	3.09451e-05	0.0375879	0.0112374	0.559885	Age + eGFR
Any	3220-40	3220-40	ret proto-oncogene	RET	Female	0.396906	0.0988662	5.95515e-05	0.0483585	0.0110547	0.545165		Age + eGFR + BMI + Smoking status + Alcohol intake
Any	4971-1	4971-1	cathepsin Z	CTSZ	Female	0.631933	0.159548	7.4709e-05	0.0483585	0.0111834	0.557714		Age + eGFR + BMI + Smoking status + Alcohol intake
Any	3212-30	3212-30	N-acylsphingosine amidohydrolase 2	ASAH2	Female	0.519803	0.131468	7.69071e-05	0.0483585	0.0110462	0.548069		Age + eGFR + BMI + Smoking status + Alcohol intake
Any	21667-57	#N/A	phosphodiesterase 1B	PDE1B	Female	0.28242	0.0714938	7.80629e-05	0.0483585	0.0104647	0.523539		Age + eGFR + BMI + Smoking status + Alcohol intake
Any	7228-2	7228-2	ST6 N-acetylgalactosaminide alpha-2,6-sialyltransferase 6	ST6GALNAC6	Female	-0.874541	0.22186	8.08549e-05	0.0483585	0.011166	0.562803		Age + eGFR + BMI + Smoking status + Alcohol intake
Any	5813-58	5813-58	erythropoietin	EPO	Female	0.462737	0.117983	8.77987e-05	0.0483585	0.0105872	0.562446		Age + eGFR + BMI + Smoking status + Alcohol intake
Any	3169-70	3169-70	alpha-L-iduronidase	IDUA	Female	0.481603	0.122885	8.88675e-05	0.0483585	0.0110193	0.559324		Age + eGFR + BMI + Smoking status + Alcohol intake
Any	13114-50	13114-50	lumican	LUM	Female	0.788858	0.201835	9.28951e-05	0.0483585	0.0112911	0.563414		Age + eGFR + BMI + Smoking status + Alcohol intake
Any	8052-115	8052-115	neuroligin 1	NLGN1	Female	0.851717	0.212517	6.12965e-05	0.0515949	0.0106964	0.560844	Age + eGFR
Any	4971-1	4971-1	cathepsin Z	CTSZ	Female	0.61904	0.154708	6.29857e-05	0.0515949	0.0105591	0.555915	Age + eGFR
Any	3169-70	3169-70	alpha-L-iduronidase	IDUA	Female	0.480238	0.120697	6.92441e-05	0.0515949	0.0104823	0.557254	Age + eGFR
Any	3220-40	3220-40	ret proto-oncogene	RET	Female	0.375626	0.0945893	7.15337e-05	0.0515949	0.0100797	0.544007	Age + eGFR
Any	5813-58	5813-58	erythropoietin	EPO	Female	0.455717	0.115346	7.78737e-05	0.0515949	0.00993613	0.562054	Age + eGFR
Any	7228-2	7228-2	ST6 N-acetylgalactosaminide alpha-2,6-sialyltransferase 6	ST6GALNAC6	Female	-0.825676	0.210898	9.03835e-05	0.0548929	0.0101915	0.559907	Age + eGFR
Any	21667-57	#N/A	phosphodiesterase 1B	PDE1B	Female	0.272717	0.0705809	0.000111594	0.0625612	0.00930735	0.526564	Age + eGFR
Any	9831-12	9831-12	G3BP stress granule assembly factor 2	G3BP2	Female	0.453436	0.118892	0.000136828	0.0712289	0.00945503	0.553633	Age + eGFR
Any	8052-115	8052-115	neuroligin 1	NLGN1	Female	0.828789	0.218721	0.000151106	0.0734173	0.0107044	0.559143		Age + eGFR + BMI + Smoking status + Alcohol intake
Any	3212-30	3212-30	N-acylsphingosine amidohydrolase 2	ASAH2	Female	0.481384	0.127063	0.000151526	0.0736215	0.00954019	0.540892	Age + eGFR
Any	10818-36	10818-36	sphingomyelin phosphodiesterase 1	SMPD1	Female	0.478528	0.127726	0.000179296	0.0816695	0.0100777	0.559481		Age + eGFR + BMI + Smoking status + Alcohol intake
Any	4831-4	4831-4	selectin L	SELL	Female	-0.748901	0.201685	0.00020463	0.0846809	0.00960338	0.55892	Age + eGFR
Any	13114-50	13114-50	lumican	LUM	Female	0.731691	0.197283	0.000208208	0.0846809	0.00959706	0.554991	Age + eGFR
Any	5452-71	5452-71	asialoglycoprotein receptor 1	ASGR1	Female	0.703069	0.190125	0.000217374	0.0846809	0.00908239	0.558312	Age + eGFR
Any	3518-54	3518-54	carboxypeptidase B2	CPB2	Female	-0.991792	0.268776	0.000224225	0.0846809	0.00931776	0.552909	Age + eGFR
Any	10818-36	10818-36	sphingomyelin phosphodiesterase 1	SMPD1	Female	0.454113	0.123369	0.000232385	0.0846809	0.00904285	0.55415	Age + eGFR
Any	9831-12	9831-12	G3BP stress granule assembly factor 2	G3BP2	Female	0.450406	0.121674	0.000214138	0.0918021	0.00975823	0.554258		Age + eGFR + BMI + Smoking status + Alcohol intake
Any	4874-3	4874-3	angiogenin	ANG	Female	-0.566449	0.153892	0.000232476	0.094127	0.0102794	0.559591		Age + eGFR + BMI + Smoking status + Alcohol intake
Any	6392-7	6392-7	cellular communication network factor 5	CCN5	Female	0.581863	0.159928	0.000274468	0.0952534	0.00909142	0.551341	Age + eGFR
Any	15391-114	#N/A	growth arrest specific 6	GAS6	Female	0.99505	0.271959	0.000253371	0.0971878	0.00996434	0.564185		Age + eGFR + BMI + Smoking status + Alcohol intake
Any	21232-39	#N/A	kallikrein related peptidase 3	KLK3	Male	-0.292985	0.0543814	7.14064e-08	0.00052041	0.0528415	0.638637	Age + eGFR
Any	21232-39	#N/A	kallikrein related peptidase 3	KLK3	Male	-0.296179	0.0556809	1.04217e-07	0.000759531	0.0561959	0.644615		Age + eGFR + BMI + Smoking status + Alcohol intake
Any	18935-14	#N/A	toll like receptor 5	TLR5	Male	-1.24421	0.255413	1.10826e-06	0.00403848	0.0486712	0.636493	Age + eGFR
Any	3415-61	3415-61	integrin binding sialoprotein	IBSP	Male	0.663107	0.138318	1.63419e-06	0.005955	0.0510894	0.634365		Age + eGFR + BMI + Smoking status + Alcohol intake
Any	8468-19	8468-19	kallikrein related peptidase 3	KLK3	Male	-0.329431	0.071544	4.13271e-06	0.0099834	0.0472689	0.6374	Age + eGFR
Any	3415-61	3415-61	integrin binding sialoprotein	IBSP	Male	0.609803	0.134361	5.66424e-06	0.0099834	0.0445465	0.627787	Age + eGFR
Any	6409-57	6409-57	adhesion G protein-coupled receptor F5	ADGRF5	Male	-0.706982	0.157166	6.84921e-06	0.0099834	0.045322	0.627781	Age + eGFR
Any	18935-14	#N/A	toll like receptor 5	TLR5	Male	-1.20097	0.261441	4.35545e-06	0.0105808	0.0503643	0.637065		Age + eGFR + BMI + Smoking status + Alcohol intake
Any	8468-19	8468-19	kallikrein related peptidase 3	KLK3	Male	-0.328731	0.0732106	7.11528e-06	0.012964	0.0501509	0.642041		Age + eGFR + BMI + Smoking status + Alcohol intake
Any	13699-6	13699-6	kallikrein related peptidase 3	KLK3	Male	-0.260914	0.0604185	1.57131e-05	0.0190862	0.044953	0.633476	Age + eGFR
Any	6409-57	6409-57	adhesion G protein-coupled receptor F5	ADGRF5	Male	-0.683244	0.160141	1.98558e-05	0.0271952	0.0473199	0.631482		Age + eGFR + BMI + Smoking status + Alcohol intake
Any	13699-6	13699-6	kallikrein related peptidase 3	KLK3	Male	-0.261654	0.0617162	2.2389e-05	0.0271952	0.0480916	0.637691		Age + eGFR + BMI + Smoking status + Alcohol intake
Any	4330-4	4330-4	kallikrein related peptidase 3	KLK3	Male	-0.30603	0.0759567	5.60138e-05	0.0583183	0.0433652	0.630782	Age + eGFR
Any	4330-4	4330-4	kallikrein related peptidase 3	KLK3	Male	-0.307186	0.0776472	7.61598e-05	0.0792932	0.0465115	0.635528		Age + eGFR + BMI + Smoking status + Alcohol intake
Any	4721-54	4721-54	trefoil factor 3	TFF3	Male	0.590521	0.151679	9.89206e-05	0.0901166	0.0413294	0.624064	Age + eGFR

### Sheet: Table S15
Table S15. Genetic risk loci for various cancers versus the serum proteome
Cancer type/site	Aptamer	Protein	Description	G38_ID	SNP	AA	EA	EA frequency	Beta (effect)	Standard error	-Log10(P-value)	t_statistics	Is Cis	Is Rare
Esophagus	21433-3	BTN3A2	butyrophilin subfamily 3 member A2	chr6:29388554:A:G	rs9257809	A	G	0.0734292	-0.91841	0.0330036	158.401	-27.8276	0	0
Esophagus	21797-4	HLA-C	Merged into P10321., major histocompatibility complex, class I, C	chr6:29388554:A:G	rs9257809	A	G	0.0733459	0.716961	0.0355816	86.3235	20.1498	0	0
Esophagus	5102-55	MICB	MHC class I polypeptide-related sequence B	chr6:29388554:A:G	rs9257809	A	G	0.0733459	-0.542078	0.0364542	48.3001	-14.8701	0	0
Esophagus	8048-9	FTMT	ferritin mitochondrial	chr6:29388554:A:G	rs9257809	A	G	0.0733459	-0.537769	0.0366661	47.0413	-14.6667	0	0
Esophagus	17692-2	BTN3A3	butyrophilin subfamily 3 member A3	chr6:29388554:A:G	rs9257809	A	G	0.0733459	-0.43841	0.0362222	32.5545	-12.1034	0	0
Esophagus	9328-55	MICB	MHC class I polypeptide-related sequence B	chr6:29388554:A:G	rs9257809	A	G	0.0733788	-0.365179	0.0342241	25.5845	-10.6702	0	0
Esophagus	2730-58	MICA	MHC class I polypeptide-related sequence A	chr6:29388554:A:G	rs9257809	A	G	0.0733207	0.381586	0.0359586	25.3185	10.6118	0	0
Esophagus	8007-19	CTSB	cathepsin B	chr8:11589584:G:A	rs55896564	A	G	0.414996	-0.188442	0.0185881	23.2064	-10.1378	1	0
Esophagus	15300-66	CCDC134	coiled-coil domain containing 134	chr6:29388554:A:G	rs9257809	A	G	0.0732653	0.360069	0.0359117	22.7239	10.0265	0	0
Esophagus	8007-19	CTSB	cathepsin B	chr8:11578007:T:C	rs10108511	C	T	0.433907	-0.185678	0.0185772	22.5878	-9.99493	1	0
Esophagus	5593-11	PDIA5	protein disulfide isomerase family A member 5	chr6:29388554:A:G	rs9257809	A	G	0.0733459	0.321453	0.036569	17.7015	8.7903	0	0
Esophagus	3061-61	CTSB	cathepsin B	chr8:11578007:T:C	rs10108511	C	T	0.433989	-0.15918	0.0195476	15.3221	-8.14321	1	0
Esophagus	3061-61	CTSB	cathepsin B	chr8:11589584:G:A	rs55896564	A	G	0.415075	-0.1542	0.019572	14.3989	-7.87864	1	0
Esophagus	23558-33	METTL2B	methyltransferase like 2B	chr6:29388554:A:G	rs9257809	A	G	0.0731984	0.265064	0.0367217	12.2206	7.21818	0	0
Esophagus	22586-24	BTN2A2	butyrophilin subfamily 2 member A2	chr6:29388554:A:G	rs9257809	A	G	0.0733371	0.238698	0.0351993	10.8789	6.78133	0	0
Esophagus	18301-10	NAIF1	nuclear apoptosis inducing factor 1	chr6:29388554:A:G	rs9257809	A	G	0.0731476	-0.235237	0.0360368	10.1363	-6.5277	0	0
Esophagus	4481-34	C4A, C4B, C4B_2, C4B	complement C4A (Rodgers blood group), complement C4B (Chido blood group), complement component 4B (Chido blood group), copy 2, complement C4B (Chido blood group)	chr6:29388554:A:G	rs9257809	A	G	0.0733876	-0.219805	0.0369879	8.5251	-5.94264	0	0
Esophagus	17153-46	KIR2DL3	killer cell immunoglobulin like receptor, two Ig domains and long cytoplasmic tail 3	chr6:29388554:A:G	rs9257809	A	G	0.0733321	0.213774	0.0369958	8.09814	5.77832	0	0
Esophagus	7757-5	HLA-DQA2	major histocompatibility complex, class II, DQ alpha 2	chr6:29388554:A:G	rs9257809	A	G	0.0734067	-0.203342	0.0357591	7.86418	-5.68644	0	0
Esophagus	23029-3	SH3GL3	SH3 domain containing GRB2 like 3, endophilin A3	chr6:29388554:A:G	rs9257809	A	G	0.0733371	0.186508	0.0345033	7.17087	5.40551	0	0
Esophagus	13587-10	RACGAP1	Rac GTPase activating protein 1	chr6:29388554:A:G	rs9257809	A	G	0.0734041	0.190222	0.0362398	6.79873	5.24897	0	0
Esophagus	14747-9	CRLF1	cytokine receptor like factor 1	chr19:18707093:C:A	rs10423674	C	A	0.340991	0.103698	0.0198991	6.71045	5.21119	1	0
Esophagus	14148-2	ISG15	ISG15 ubiquitin like modifier	chr6:29388554:A:G	rs9257809	A	G	0.0733321	0.189606	0.0366361	6.62733	5.17538	0	0
Esophagus	9531-24	LST1	leukocyte specific transcript 1	chr8:11589584:G:A	rs55896564	A	G	0.415259	-0.0925415	0.0181616	6.44356	-5.09544	0	0
Esophagus	9531-24	LST1	leukocyte specific transcript 1	chr8:11578007:T:C	rs10108511	C	T	0.434048	-0.0912042	0.0181565	6.27992	-5.02323	0	0
Esophagus	8007-19	CTSB	cathepsin B	chr8:10210563:G:A	rs17749155	G	A	0.15365	-0.127515	0.0253892	6.27812	-5.02241	0	0
Esophagus	3186-2	C2	complement C2	chr6:29388554:A:G	rs9257809	A	G	0.0731869	0.16725	0.0336595	6.15821	4.96889	0	0
Esophagus	21495-134	GPR37	G protein-coupled receptor 37	chr8:11589584:G:A	rs55896564	A	G	0.415044	-0.0946978	0.0192414	6.0532	-4.92156	0	0
Esophagus	3485-28	B2M	beta-2-microglobulin	chr6:29388554:A:G	rs9257809	A	G	0.0732514	0.16162	0.0340598	5.66997	4.74519	0	0
Esophagus	18821-9	C4A, C4B, C4B_2, C4B	complement C4A (Rodgers blood group), complement C4B (Chido blood group), complement component 4B (Chido blood group), copy 2, complement C4B (Chido blood group)	chr6:29388554:A:G	rs9257809	A	G	0.0733321	-0.169809	0.0362933	5.52905	-4.6788	0	0
Esophagus	22527-4	PDLIM3	PDZ and LIM domain 3	chr6:29388554:A:G	rs9257809	A	G	0.0733321	0.155783	0.0332963	5.5288	4.67868	0	0
Esophagus	11438-6	DNAJB2	DnaJ heat shock protein family (Hsp40) member B2	chr9:97548219:C:T	rs7852462	C	T	0.370518	0.0869529	0.0188058	5.41348	4.62372	0	0
Esophagus	21495-134	GPR37	G protein-coupled receptor 37	chr8:11578007:T:C	rs10108511	C	T	0.433944	-0.0852758	0.0192334	5.02461	-4.43374	0	0
Stomach	21797-4	HLA-C	Merged into P10321., major histocompatibility complex, class I, C	chr6:31281955:T:C	rs2853940	T	C	0.303686	-0.510858	0.0194146	142.76	-26.3132	1	0
Stomach	10428-1	KIR2DS2	killer cell immunoglobulin like receptor, two Ig domains and short cytoplasmic tail 2	chr6:31281955:T:C	rs2853940	T	C	0.303686	-0.246803	0.0202642	32.9466	-12.1793	0	0
Stomach	8048-9	FTMT	ferritin mitochondrial	chr6:31281955:T:C	rs2853940	T	C	0.303592	0.246713	0.0206491	31.7586	11.9479	0	0
Stomach	17153-46	KIR2DL3	killer cell immunoglobulin like receptor, two Ig domains and long cytoplasmic tail 3	chr6:31281955:T:C	rs2853940	T	C	0.303723	-0.22968	0.0205116	28.0542	-11.1976	0	0
Stomach	3640-14	LRPAP1	LDL receptor related protein associated protein 1	chr6:31281955:T:C	rs2853940	T	C	0.303723	0.218781	0.0205717	25.4246	10.635	0	0
Stomach	23558-33	METTL2B	methyltransferase like 2B	chr6:31281955:T:C	rs2853940	T	C	0.303859	-0.199452	0.0204372	21.5853	-9.75927	0	0
Stomach	23029-3	SH3GL3	SH3 domain containing GRB2 like 3, endophilin A3	chr6:31281955:T:C	rs2853940	T	C	0.303582	-0.1802	0.0191927	20.0555	-9.38898	0	0
Stomach	15333-11	SDF2	stromal cell derived factor 2	chr6:31281955:T:C	rs2853940	T	C	0.303669	0.162994	0.019683	15.8141	8.28095	0	0
Stomach	13587-10	RACGAP1	Rac GTPase activating protein 1	chr6:31281955:T:C	rs2853940	T	C	0.303656	-0.166675	0.0202066	15.6974	-8.24851	0	0
Stomach	20091-138	EFNA1	ephrin A1	chr1:155192276:C:T	rs4072037	T	C	0.422481	0.148953	0.0184848	15.0222	8.05814	1	0
Stomach	2182-54	C4A, C4B, C4B_2, C4B	complement C4A (Rodgers blood group), complement C4B (Chido blood group), complement component 4B (Chido blood group), copy 2, complement C4B (Chido blood group)	chr6:31281955:T:C	rs2853940	T	C	0.303723	-0.165169	0.0205313	14.9752	-8.04474	0	0
Stomach	5090-49	LILRB1	leukocyte immunoglobulin like receptor B1	chr6:31281955:T:C	rs2853940	T	C	0.303416	0.14919	0.0192807	13.9191	7.7378	0	0
Stomach	11308-8	CREB3L4	cAMP responsive element binding protein 3 like 4	chr6:31281955:T:C	rs2853940	T	C	0.303686	0.140642	0.0202891	11.3325	6.93189	0	0
Stomach	21766-50	SGSH	N-sulfoglucosamine sulfohydrolase	chr6:31281955:T:C	rs2853940	T	C	0.303348	0.135642	0.0198672	11.0169	6.82746	0	0
Stomach	7773-20	KIR2DL2	killer cell immunoglobulin like receptor, two Ig domains and long cytoplasmic tail 2	chr6:31281955:T:C	rs2853940	T	C	0.303595	-0.130884	0.0200029	10.1811	-6.54326	0	0
Stomach	20091-138	EFNA1	ephrin A1	chr1:155208991:T:A	rs760077	T	A	0.361694	0.120095	0.0191792	9.38629	6.26173	1	0
Stomach	21433-3	BTN3A2	butyrophilin subfamily 3 member A2	chr6:31281955:T:C	rs2853940	T	C	0.303747	0.121141	0.0197019	9.07632	6.14868	0	0
Stomach	18331-3	GBA	glucosylceramidase beta	chr1:155192276:C:T	rs4072037	T	C	0.422662	0.111901	0.0184964	8.80981	6.04988	1	0
Stomach	4471-50	TGM3	transglutaminase 3	chr6:31281955:T:C	rs2853940	T	C	0.303723	-0.123618	0.0204782	8.77423	-6.03656	0	0
Stomach	6252-62	SCGB3A1	secretoglobin family 3A member 1	chr1:155208991:T:A	rs760077	T	A	0.36201	-0.112892	0.0195986	8.0518	-5.76024	0	0
Stomach	18331-3	GBA	glucosylceramidase beta	chr1:155208991:T:A	rs760077	T	A	0.361795	0.108941	0.0191513	7.86926	5.68843	1	0
Stomach	6416-8	GKN2	gastrokine 2	chr1:155208991:T:A	rs760077	T	A	0.361815	0.10817	0.0200027	7.17632	5.40775	0	0
Stomach	7161-25	H6PD	hexose-6-phosphate dehydrogenase/glucose 1-dehydrogenase	chr6:31281955:T:C	rs2853940	T	C	0.303707	-0.110697	0.0205833	7.10481	-5.37802	0	0
Stomach	6252-62	SCGB3A1	secretoglobin family 3A member 1	chr1:155192276:C:T	rs4072037	T	C	0.422677	-0.101123	0.0189335	7.01622	-5.34097	0	0
Stomach	6416-8	GKN2	gastrokine 2	chr1:155192276:C:T	rs4072037	T	C	0.422684	0.101493	0.0193252	6.8055	5.25184	0	0
Stomach	5698-60	TNXB	tenascin XB	chr6:31281955:T:C	rs2853940	T	C	0.303463	0.108698	0.0207984	6.74558	5.22625	0	0
Stomach	8982-65	THBS3	thrombospondin 3	chr1:155203736:G:A	rs67579710	G	A	0.126348	0.149285	0.0285654	6.74518	5.22608	1	0
Stomach	3505-6	LTA, LTB	lymphotoxin alpha, lymphotoxin beta	chr6:31281955:T:C	rs2853940	T	C	0.303578	-0.101173	0.0202096	6.24169	-5.00621	1	0
Stomach	18821-9	C4A, C4B, C4B_2, C4B	complement C4A (Rodgers blood group), complement C4B (Chido blood group), complement component 4B (Chido blood group), copy 2, complement C4B (Chido blood group)	chr6:31281955:T:C	rs2853940	T	C	0.303723	0.100057	0.0202911	6.07432	4.9311	0	0
Stomach	19590-46	SFTPD	surfactant protein D	chr6:31281955:T:C	rs2853940	T	C	0.303744	-0.100888	0.0206423	5.97811	-4.88746	0	0
Stomach	3440-7	GZMA	granzyme A	chr6:31281955:T:C	rs2853940	T	C	0.303821	0.0995643	0.020476	5.92342	4.86249	0	0
Colon and rectum	17441-4	ALPI	alkaline phosphatase, intestinal	chr19:48715345:C:T	rs12979278	T	C	0.374882	0.6602	0.0177267	269.03	37.2433	0	0
Colon and rectum	25073-13	UBE4A	ubiquitination factor E4A	chr3:53054269:T:G	rs9831861	G	T	0.427085	-0.491655	0.018155	150.609	-27.081	0	0
Colon and rectum	21732-78	UBE2Q1	ubiquitin conjugating enzyme E2 Q1	chr3:53054269:T:G	rs9831861	G	T	0.42714	-0.396317	0.0189329	92.8068	-20.9327	0	0
Colon and rectum	8326-63	SIGIRR	single Ig and TIR domain containing	chr3:53054269:T:G	rs9831861	G	T	0.427109	-0.36964	0.0179295	90.1519	-20.6164	0	0
Colon and rectum	15535-3	PRSS27	serine protease 27	chr19:48715345:C:T	rs12979278	T	C	0.374929	-0.38242	0.0187013	88.7691	-20.4488	0	0
Colon and rectum	7161-25	H6PD	hexose-6-phosphate dehydrogenase/glucose 1-dehydrogenase	chr6:32626471:G:A	rs9271770	A	G	0.274962	0.400861	0.0203755	82.484	19.6737	0	0
Colon and rectum	5695-5	BPIFA2	BPI fold containing family A member 2	chr19:48715345:C:T	rs12979278	T	C	0.374882	-0.372094	0.0190133	81.6616	-19.5702	0	0
Colon and rectum	16613-3	CDH17	cadherin 17	chr19:48715345:C:T	rs12979278	T	C	0.374882	0.376472	0.0193215	80.9826	19.4846	0	0
Colon and rectum	13102-1	FAM3D	FAM3 metabolism regulating signaling molecule D	chr19:48715345:C:T	rs12979278	T	C	0.374882	0.355029	0.0190021	74.7563	18.6837	0	0
Colon and rectum	21797-4	HLA-C	Merged into P10321., major histocompatibility complex, class I, C	chr6:32626471:G:A	rs9271770	A	G	0.274953	0.361312	0.0205247	66.7226	17.6038	0	0
Colon and rectum	7955-195	ITIH1	inter-alpha-trypsin inhibitor heavy chain 1	chr3:53054269:T:G	rs9831861	G	T	0.427342	0.321433	0.018788	63.1773	17.1084	1	0
Colon and rectum	2182-54	C4A, C4B, C4B_2, C4B	complement C4A (Rodgers blood group), complement C4B (Chido blood group), complement component 4B (Chido blood group), copy 2, complement C4B (Chido blood group)	chr6:32626471:G:A	rs9271770	A	G	0.274901	0.35131	0.0205648	63.0002	17.0831	0	0
Colon and rectum	11232-46	TCN1	transcobalamin 1	chr19:48715345:C:T	rs12979278	T	C	0.375	-0.306494	0.0186836	58.2937	-16.4044	0	0
Colon and rectum	8039-41	FAM177A1	family with sequence similarity 177 member A1	chr19:48715345:C:T	rs12979278	T	C	0.374858	0.283105	0.0196698	45.3715	14.3929	0	0
Colon and rectum	4471-50	TGM3	transglutaminase 3	chr6:32626471:G:A	rs9271770	A	G	0.274901	0.292617	0.0206257	44.1365	14.187	0	0
Colon and rectum	7757-5	HLA-DQA2	major histocompatibility complex, class II, DQ alpha 2	chr6:32626471:G:A	rs9271770	A	G	0.275038	-0.26584	0.0201879	38.2593	-13.1683	1	0
Colon and rectum	13720-95	PRTN3	proteinase 3	chr6:32626471:G:A	rs9271770	A	G	0.274801	-0.261963	0.0204313	36.3542	-12.8217	0	0
Colon and rectum	8983-7	GOLM1	golgi membrane protein 1	chr19:48715345:C:T	rs12979278	T	C	0.374953	0.237644	0.0192383	33.8504	12.3527	0	0
Colon and rectum	21322-60	GTF2E2	general transcription factor IIE subunit 2	chr3:53054269:T:G	rs9831861	G	T	0.42714	-0.235142	0.0194141	32.5987	-12.1119	0	0
Colon and rectum	3186-2	C2	complement C2	chr6:32626471:G:A	rs9271770	A	G	0.274948	-0.222152	0.0190399	30.3484	-11.6677	0	0
Colon and rectum	4922-13	CCL19	C-C motif chemokine ligand 19	chr6:32626471:G:A	rs9271770	A	G	0.274901	0.240951	0.0213788	28.4047	11.2706	0	0
Colon and rectum	17153-46	KIR2DL3	killer cell immunoglobulin like receptor, two Ig domains and long cytoplasmic tail 3	chr6:32626471:G:A	rs9271770	A	G	0.274901	0.229061	0.0209896	26.7084	10.9131	0	0
Colon and rectum	16770-3	REG1B	regenerating family member 1 beta	chr19:48715345:C:T	rs12979278	T	C	0.374953	0.2032	0.0188109	26.1929	10.8022	0	0
Colon and rectum	22972-26	CXCL2	C-X-C motif chemokine ligand 2	chr6:32626471:G:A	rs9271770	A	G	0.274901	0.228593	0.0214812	25.4543	10.6415	0	0
Colon and rectum	2986-49	CXCL3	C-X-C motif chemokine ligand 3	chr6:32626471:G:A	rs9271770	A	G	0.274868	0.212298	0.021258	22.5526	9.98673	0	0
Colon and rectum	15686-49	INHBC	inhibin subunit beta C	chr12:57147065:C:G	rs7398375	C	G	0.22197	0.229323	0.0229682	22.5425	9.98439	1	0
Colon and rectum	4407-10	MST1	macrophage stimulating 1	chr3:53054269:T:G	rs9831861	G	T	0.427005	-0.190335	0.0192554	22.1164	-9.88477	0	0
Colon and rectum	3148-49	CXCL2	C-X-C motif chemokine ligand 2	chr6:32626471:G:A	rs9271770	A	G	0.27491	0.193939	0.0209165	19.5845	9.27206	0	0
Colon and rectum	10428-1	KIR2DS2	killer cell immunoglobulin like receptor, two Ig domains and short cytoplasmic tail 2	chr6:32626471:G:A	rs9271770	A	G	0.274858	0.191442	0.0208478	19.2286	9.18283	0	0
Colon and rectum	4801-13	LPO	lactoperoxidase	chr19:48715345:C:T	rs12979278	T	C	0.375024	-0.180619	0.0197085	19.156	-9.16453	0	0
Colon and rectum	14109-15	CCL15	C-C motif chemokine ligand 15	chr19:48715345:C:T	rs12979278	T	C	0.374929	0.176294	0.0198606	18.0317	8.87657	0	0
Colon and rectum	4129-72	CFB	complement factor B	chr6:32626471:G:A	rs9271770	A	G	0.274953	-0.184906	0.0209854	17.7812	-8.81119	0	0
Colon and rectum	10833-64	HHIP	hedgehog interacting protein	chr4:144700176:G:A	rs75686861	G	A	0.100133	0.273115	0.0312982	17.458	8.72622	1	0
Colon and rectum	24664-3	EMC10	ER membrane protein complex subunit 10	chr19:48715345:C:T	rs12979278	T	C	0.374976	0.160014	0.0184641	17.2318	8.66625	0	0
Colon and rectum	23558-33	METTL2B	methyltransferase like 2B	chr6:30790689:A:G	rs3131043	A	G	0.337904	0.168212	0.0201983	15.9841	8.32803	0	0
Colon and rectum	7145-1	ITIH3	inter-alpha-trypsin inhibitor heavy chain 3	chr3:53054269:T:G	rs9831861	G	T	0.426827	-0.150027	0.0183542	15.4313	-8.17398	1	0
Colon and rectum	22973-8	CXCL3	C-X-C motif chemokine ligand 3	chr6:32626471:G:A	rs9271770	A	G	0.274962	0.164488	0.0204544	14.9646	8.04173	0	0
Colon and rectum	7154-92	C6orf58	chromosome 6 open reading frame 58	chr19:48715345:C:T	rs12979278	T	C	0.374858	-0.155747	0.0194206	14.8876	-8.01971	0	0
Colon and rectum	9026-40	BTNL8	butyrophilin like 8	chr19:48715345:C:T	rs12979278	T	C	0.375166	0.150757	0.0188377	14.8286	8.00292	0	0
Colon and rectum	19323-1	EBAG9	estrogen receptor binding site associated antigen 9	chr6:32626471:G:A	rs9271770	A	G	0.274261	-0.161386	0.0201697	14.8236	-8.00141	0	0
Colon and rectum	23018-4	REG1B	regenerating family member 1 beta	chr19:48715345:C:T	rs12979278	T	C	0.374882	0.155435	0.0194844	14.7402	7.97738	0	0
Colon and rectum	5992-50	CD8A	CD8a molecule	chr6:30790689:A:G	rs3131043	A	G	0.337838	0.164297	0.0206194	14.7078	7.96806	0	0
Colon and rectum	2762-30	FGF19	fibroblast growth factor 19	chr19:48715345:C:T	rs12979278	T	C	0.374858	0.157312	0.0198414	14.5708	7.92851	0	0
Colon and rectum	6957-14	PNLIPRP2	pancreatic lipase related protein 2 (gene/pseudogene)	chr19:48715345:C:T	rs12979278	T	C	0.374953	-0.157844	0.0199271	14.5452	-7.92109	0	0
Colon and rectum	13724-27	FGF19	fibroblast growth factor 19	chr19:48715345:C:T	rs12979278	T	C	0.374882	0.156018	0.0197379	14.488	7.90451	0	0
Colon and rectum	17456-53	GOLM1	golgi membrane protein 1	chr19:48715345:C:T	rs12979278	T	C	0.374858	0.156035	0.0198247	14.3718	7.87071	0	0
Colon and rectum	5698-60	TNXB	tenascin XB	chr6:32626471:G:A	rs9271770	A	G	0.274697	-0.163437	0.0211912	13.8339	-7.71248	0	0
Colon and rectum	13093-6	SECTM1	secreted and transmembrane 1	chr19:48715345:C:T	rs12979278	T	C	0.375118	0.14831	0.0193656	13.6526	7.65844	0	0
Colon and rectum	3320-49	IGFBP7	insulin like growth factor binding protein 7	chr6:32626471:G:A	rs9271770	A	G	0.27456	0.153217	0.020027	13.6262	7.65055	0	0
Colon and rectum	15462-28	CD8A	CD8a molecule	chr6:30790689:A:G	rs3131043	A	G	0.337871	0.153159	0.0201613	13.4469	7.59667	0	0
Colon and rectum	9068-17	JAKMIP3	Janus kinase and microtubule interacting protein 3	chr3:53054269:T:G	rs9831861	G	T	0.427038	-0.133537	0.0175929	13.4258	-7.59039	0	0
Colon and rectum	13565-2	RBL2	RB transcriptional corepressor like 2	chr3:53054269:T:G	rs9831861	G	T	0.427018	-0.144361	0.0192159	13.1694	-7.51259	0	0
Colon and rectum	8327-26	DPEP2	dipeptidase 2	chr3:53054269:T:G	rs9831861	G	T	0.427664	-0.14285	0.0190299	13.1497	-7.50663	0	0
Colon and rectum	20511-3	F11R	F11 receptor	chr19:48715345:C:T	rs12979278	T	C	0.374929	0.14569	0.0196598	12.8365	7.41056	0	0
Colon and rectum	11067-13	BGLAP	bone gamma-carboxyglutamate protein	chr6:32626471:G:A	rs9271770	A	G	0.274901	-0.15309	0.0209979	12.4512	-7.29074	0	0
Colon and rectum	12332-7	EEF2K	eukaryotic elongation factor 2 kinase	chr6:32626471:G:A	rs9271770	A	G	0.274953	0.14688	0.0205894	11.9553	7.13378	0	0
Colon and rectum	9017-58	LCT	lactase	chr19:48715345:C:T	rs12979278	T	C	0.375	0.138345	0.0193965	11.9513	7.13249	0	0
Colon and rectum	21433-3	BTN3A2	butyrophilin subfamily 3 member A2	chr6:30790689:A:G	rs3131043	A	G	0.338002	-0.138011	0.0194025	11.8905	-7.11305	0	0
Colon and rectum	13095-51	REG1A	regenerating family member 1 alpha	chr19:48715345:C:T	rs12979278	T	C	0.374882	0.134515	0.0189523	11.8422	7.09754	0	0
Colon and rectum	7950-142	BTNL9	butyrophilin like 9	chr6:32626471:G:A	rs9271770	A	G	0.274601	0.14006	0.0199259	11.6298	7.02903	0	0
Colon and rectum	7980-72	B3GNT2	UDP-GlcNAc:betaGal beta-1,3-N-acetylglucosaminyltransferase 2	chr19:48715345:C:T	rs12979278	T	C	0.374645	0.130513	0.0186477	11.5372	6.99891	0	0
Colon and rectum	14068-29	CCL25	C-C motif chemokine ligand 25	chr19:48715345:C:T	rs12979278	T	C	0.375024	0.136839	0.0199719	11.0894	6.85157	0	0
Colon and rectum	3514-49	PRTN3	proteinase 3	chr6:32626471:G:A	rs9271770	A	G	0.274901	0.145565	0.0214638	10.8807	6.7819	0	0
Colon and rectum	18289-16	CCL15	C-C motif chemokine ligand 15	chr19:48715345:C:T	rs12979278	T	C	0.374953	0.13057	0.0192598	10.8733	6.7794	0	0
Colon and rectum	8479-4	MMP10	matrix metallopeptidase 10	chr19:48715345:C:T	rs12979278	T	C	0.374882	-0.131938	0.0195158	10.8173	-6.76057	0	0
Colon and rectum	10479-18	MMP10	matrix metallopeptidase 10	chr19:48715345:C:T	rs12979278	T	C	0.374882	-0.133036	0.0197587	10.7355	-6.73301	0	0
Colon and rectum	22838-39	ZNF230	zinc finger protein 230	chr3:53054269:T:G	rs9831861	G	T	0.427689	0.120038	0.0178527	10.7081	6.72381	0	0
Colon and rectum	6055-53	IFNAR1	interferon alpha and beta receptor subunit 1	chr6:32626471:G:A	rs9271770	A	G	0.27491	-0.141447	0.0213475	10.4208	-6.62591	0	0
Colon and rectum	21797-4	HLA-C	Merged into P10321., major histocompatibility complex, class I, C	chr6:30790689:A:G	rs3131043	A	G	0.337807	-0.133188	0.0202766	10.2542	-6.56853	1	0
Colon and rectum	24321-67	NARF	nuclear prelamin A recognition factor	chr3:53054269:T:G	rs9831861	G	T	0.427068	-0.117872	0.0182006	9.98895	-6.47627	0	0
Colon and rectum	6060-2	PIP	prolactin induced protein	chr19:48715345:C:T	rs12979278	T	C	0.374882	-0.125158	0.0193746	9.94241	-6.4599	0	0
Colon and rectum	2730-58	MICA	MHC class I polypeptide-related sequence A	chr6:32626471:G:A	rs9271770	A	G	0.274929	0.131555	0.0207104	9.63782	6.35209	0	0
Colon and rectum	4548-4	FUT3	fucosyltransferase 3 (Lewis blood group)	chr19:48715345:C:T	rs12979278	T	C	0.374882	0.125075	0.0197692	9.56698	6.32675	0	0
Colon and rectum	8018-43	VSIG2	V-set and immunoglobulin domain containing 2	chr6:32626471:G:A	rs9271770	A	G	0.274953	-0.133085	0.0210945	9.51742	-6.30898	0	0
Colon and rectum	3352-80	CA6	carbonic anhydrase 6	chr19:48715345:C:T	rs12979278	T	C	0.374953	-0.120858	0.0192942	9.39253	-6.26398	0	0
Colon and rectum	7773-20	KIR2DL2	killer cell immunoglobulin like receptor, two Ig domains and long cytoplasmic tail 2	chr6:32626471:G:A	rs9271770	A	G	0.274929	0.125923	0.0204593	9.09304	6.15482	0	0
Colon and rectum	19365-11	BCAT2	branched chain amino acid transaminase 2	chr19:48715345:C:T	rs12979278	T	C	0.375071	0.118074	0.019367	8.93555	6.09667	1	0
Colon and rectum	23029-3	SH3GL3	SH3 domain containing GRB2 like 3, endophilin A3	chr6:30790689:A:G	rs3131043	A	G	0.337976	0.115084	0.0190015	8.82774	6.05659	0	0
Colon and rectum	3066-12	LGALS3	galectin 3	chr19:48715345:C:T	rs12979278	T	C	0.374598	-0.113515	0.0187983	8.77958	-6.03858	0	0
Colon and rectum	14150-7	IL36A	interleukin 36 alpha	chr6:32626471:G:A	rs9271770	A	G	0.274868	0.120715	0.0201284	8.66946	5.99723	0	0
Colon and rectum	18271-43	OXSM	3-oxoacyl-ACP synthase, mitochondrial	chr3:53054269:T:G	rs9831861	G	T	0.427127	-0.119692	0.0199893	8.6444	-5.98778	0	0
Colon and rectum	23319-6	ZFAND2B	zinc finger AN1-type containing 2B	chr6:32626471:G:A	rs9271770	A	G	0.274972	-0.116312	0.0194483	8.62519	-5.98058	0	0
Colon and rectum	17153-46	KIR2DL3	killer cell immunoglobulin like receptor, two Ig domains and long cytoplasmic tail 3	chr6:30790689:A:G	rs3131043	A	G	0.337838	-0.121863	0.0203938	8.61187	-5.9755	0	0
Colon and rectum	6416-8	GKN2	gastrokine 2	chr19:48715345:C:T	rs12979278	T	C	0.374953	0.115738	0.0198399	8.24055	5.83361	0	0
Colon and rectum	18429-10	CDH1	cadherin 1	chr19:48715345:C:T	rs12979278	T	C	0.375095	0.110618	0.0190056	8.20609	5.82028	0	0
Colon and rectum	21107-5	NDUFAF1	NADH:ubiquinone oxidoreductase complex assembly factor 1	chr6:32626471:G:A	rs9271770	A	G	0.274901	-0.122904	0.0212377	8.12063	-5.78708	0	0
Colon and rectum	23351-59	PRMT1	protein arginine methyltransferase 1	chr6:32626471:G:A	rs9271770	A	G	0.274858	-0.120008	0.0210403	7.90803	-5.70374	0	0
Colon and rectum	2705-5	CCL25	C-C motif chemokine ligand 25	chr19:48715345:C:T	rs12979278	T	C	0.374835	0.113885	0.01999	7.89126	5.69712	0	0
Colon and rectum	8048-9	FTMT	ferritin mitochondrial	chr6:32626471:G:A	rs9271770	A	G	0.274858	-0.12126	0.0213287	7.86133	-5.68528	0	0
Colon and rectum	13747-9	CA6	carbonic anhydrase 6	chr19:48715345:C:T	rs12979278	T	C	0.374953	-0.106887	0.0189785	7.72735	-5.632	0	0
Colon and rectum	15587-20	FOLR2	folate receptor beta	chr6:32626471:G:A	rs9271770	A	G	0.274868	-0.115552	0.0206123	7.66238	-5.606	0	0
Colon and rectum	14634-13	LHCGR	luteinizing hormone/choriogonadotropin receptor	chr3:53054269:T:G	rs9831861	G	T	0.42714	0.109638	0.019773	7.51065	5.54482	0	0
Colon and rectum	22564-5	LDLRAD3	low density lipoprotein receptor class A domain containing 3	chr6:32626471:G:A	rs9271770	A	G	0.274901	-0.116622	0.0214367	7.25503	-5.44031	0	0
Colon and rectum	3509-1	CCL15	C-C motif chemokine ligand 15	chr19:48715345:C:T	rs12979278	T	C	0.374953	0.102708	0.0189845	7.18193	5.41008	0	0
Colon and rectum	11836-144	DDR1	discoidin domain receptor tyrosine kinase 1	chr19:48715345:C:T	rs12979278	T	C	0.374929	-0.103459	0.0191651	7.15353	-5.3983	0	0
Colon and rectum	20593-10	B3GALT5	beta-1,3-galactosyltransferase 5	chr19:48715345:C:T	rs12979278	T	C	0.374194	0.103151	0.019137	7.13383	5.39012	0	0
Colon and rectum	2730-58	MICA	MHC class I polypeptide-related sequence A	chr6:30790689:A:G	rs3131043	A	G	0.338127	0.107194	0.0199813	7.07299	5.36474	0	0
Colon and rectum	4891-50	GCG	glucagon	chr19:48715345:C:T	rs12979278	T	C	0.374882	-0.106871	0.0201465	6.93009	-5.3047	0	0
Colon and rectum	21697-57	ADGRF2	adhesion G protein-coupled receptor F2	chr6:32626471:G:A	rs9271770	A	G	0.274764	-0.112257	0.0212123	6.9002	-5.29207	0	0
Colon and rectum	12939-1	POLR1C	RNA polymerase I and III subunit C	chr6:32626471:G:A	rs9271770	A	G	0.274953	-0.110013	0.020803	6.89137	-5.28833	0	0
Colon and rectum	7124-18	IL21	interleukin 21	chr6:32626471:G:A	rs9271770	A	G	0.274901	0.111447	0.0211282	6.85947	5.2748	0	0
Colon and rectum	3052-8	FASLG	Fas ligand	chr3:53054269:T:G	rs9831861	G	T	0.427113	0.103851	0.0197114	6.84481	5.26858	0	0
Colon and rectum	5992-50	CD8A	CD8a molecule	chr6:32626471:G:A	rs9271770	A	G	0.274901	-0.112371	0.0214603	6.76887	-5.23621	0	0
Colon and rectum	6961-14	IGFL3	IGF like family member 3	chr6:32626471:G:A	rs9271770	A	G	0.27492	-0.107406	0.0205159	6.76665	-5.23527	0	0
Colon and rectum	11229-16	ERN1	endoplasmic reticulum to nucleus signaling 1	chr19:48715345:C:T	rs12979278	T	C	0.374882	0.102341	0.0195895	6.74103	5.2243	0	0
Colon and rectum	15613-16	PNLIP	pancreatic lipase	chr19:48715345:C:T	rs12979278	T	C	0.375071	-0.100539	0.0192857	6.71489	-5.2131	0	0
Colon and rectum	5451-1	ALCAM	activated leukocyte cell adhesion molecule	chr19:48715345:C:T	rs12979278	T	C	0.374953	-0.098413	0.0189617	6.66143	-5.1901	0	0
Colon and rectum	18841-1	SERPINB13	serpin family B member 13	chr19:48715345:C:T	rs12979278	T	C	0.374692	-0.0980434	0.018934	6.63375	-5.17818	0	0
Colon and rectum	10837-131	CLEC12B	C-type lectin domain family 12 member B	chr6:32626471:G:A	rs9271770	A	G	0.27491	-0.110969	0.0214409	6.62781	-5.17559	0	0
Colon and rectum	15300-66	CCDC134	coiled-coil domain containing 134	chr6:30790689:A:G	rs3131043	A	G	0.337777	0.103084	0.0199286	6.62101	5.17266	0	0
Colon and rectum	25298-53	KDM4C	lysine demethylase 4C	chr3:53054269:T:G	rs9831861	G	T	0.42714	0.0999943	0.0193812	6.59025	5.15934	0	0
Colon and rectum	12768-3	PPP1R3B	protein phosphatase 1 regulatory subunit 3B	chr6:32626471:G:A	rs9271770	A	G	0.274858	-0.10786	0.0210368	6.51632	-5.12721	0	0
Colon and rectum	21544-4	ATL3	atlastin GTPase 3	chr3:53054269:T:G	rs9831861	G	T	0.427302	-0.101096	0.0197269	6.51071	-5.12477	0	0
Colon and rectum	8297-8	DNAJC10	DnaJ heat shock protein family (Hsp40) member C10	chr6:32626471:G:A	rs9271770	A	G	0.275133	0.101749	0.0198723	6.50002	5.12013	0	0
Colon and rectum	12826-5	SLC5A5	solute carrier family 5 member 5	chr6:32626471:G:A	rs9271770	A	G	0.274901	-0.108806	0.0213211	6.46133	-5.10319	0	0
Colon and rectum	15471-29	PNLIPRP2	pancreatic lipase related protein 2 (gene/pseudogene)	chr19:48715345:C:T	rs12979278	T	C	0.374882	-0.102576	0.0201048	6.45875	-5.10207	0	0
Colon and rectum	10603-1	HTN3	histatin 3	chr19:48715345:C:T	rs12979278	T	C	0.374882	-0.10083	0.019772	6.45326	-5.09966	0	0
Colon and rectum	3177-49	CA4	carbonic anhydrase 4	chr6:32626471:G:A	rs9271770	A	G	0.275005	-0.10599	0.0208094	6.43887	-5.09335	0	0
Colon and rectum	6918-183	CCK	cholecystokinin	chr19:48715345:C:T	rs12979278	T	C	0.374858	-0.102976	0.0203195	6.38084	-5.06785	0	0
Colon and rectum	15449-33	TIMD4	T cell immunoglobulin and mucin domain containing 4	chr6:32626471:G:A	rs9271770	A	G	0.274901	0.107711	0.0213465	6.33097	5.04584	0	0
Colon and rectum	12641-3	INPP5B	inositol polyphosphate-5-phosphatase B	chr1:37995647:C:A	rs61776719	A	C	0.434121	0.0984493	0.0195797	6.29103	5.02814	1	0
Colon and rectum	9215-117	USP25	ubiquitin specific peptidase 25	chr6:30790689:A:G	rs3131043	A	G	0.338221	0.0852066	0.0170134	6.24606	5.00819	0	0
Colon and rectum	11246-3	BPIFB1	BPI fold containing family B member 1	chr19:48715345:C:T	rs12979278	T	C	0.375024	-0.100788	0.0202287	6.18842	-4.98241	0	0
Colon and rectum	21604-2	CUTA	cutA divalent cation tolerance homolog	chr6:32626471:G:A	rs9271770	A	G	0.274655	-0.102005	0.0205332	6.15584	-4.96782	0	0
Colon and rectum	9177-6	FAM3B	FAM3 metabolism regulating signaling molecule B	chr19:48715345:C:T	rs12979278	T	C	0.374835	0.0953615	0.0192775	6.10902	4.94677	0	0
Colon and rectum	2822-56	ADGRE5	adhesion G protein-coupled receptor E5	chr6:32626471:G:A	rs9271770	A	G	0.274972	-0.103987	0.0210697	6.08379	-4.93539	0	0
Colon and rectum	11277-23	ATF6	activating transcription factor 6	chr6:32626471:G:A	rs9271770	A	G	0.274962	0.101668	0.0207181	6.02147	4.90718	0	0
Colon and rectum	25249-33	PDHA2	pyruvate dehydrogenase E1 subunit alpha 2	chr6:32626471:G:A	rs9271770	A	G	0.274901	-0.104343	0.0212752	6.0155	-4.90446	0	0
Colon and rectum	14692-3	ZNF276	zinc finger protein 276	chr6:32626471:G:A	rs9271770	A	G	0.274953	-0.102676	0.0209415	6.01218	-4.90296	0	0
Colon and rectum	25913-17	FTH1	ferritin heavy chain 1	chr19:48715345:C:T	rs12979278	T	C	0.375071	0.0911039	0.0191542	5.69376	4.75633	0	0
Colon and rectum	13632-10	ZYX	zyxin	chr6:32626471:G:A	rs9271770	A	G	0.27491	-0.101316	0.0213095	5.68987	-4.7545	0	0
Colon and rectum	3069-52	IGHM_HUMAN	Immunoglobulin heavy constant mu (Ig mu chain C region) (Ig mu chain C region BOT) (Ig mu chain C region GAL) (Ig mu chain C region OU)	chr6:30790689:A:G	rs3131043	A	G	0.338004	-0.0937924	0.019784	5.66064	-4.74083	0	0
Colon and rectum	3440-7	GZMA	granzyme A	chr6:32626471:G:A	rs9271770	A	G	0.275161	-0.0989779	0.0209362	5.63246	-4.72761	0	0
Colon and rectum	2638-12	CSF1R	colony stimulating factor 1 receptor	chr19:48715345:C:T	rs12979278	T	C	0.375071	-0.0918519	0.0194319	5.63089	-4.72687	0	0
Colon and rectum	19561-216	PLXND1	plexin D1	chr6:32626471:G:A	rs9271770	A	G	0.274962	0.0967629	0.0204769	5.6279	4.72546	0	0
Colon and rectum	3311-27	FCGR3B	Fc fragment of IgG receptor IIIb	chr19:48715345:C:T	rs12979278	T	C	0.374905	-0.0926536	0.0197122	5.57451	-4.70032	0	0
Colon and rectum	9894-13	MYO6	myosin VI	chr13:110422568:C:T	rs7993934	T	C	0.399469	-0.0878227	0.0186978	5.56736	-4.69695	0	0
Colon and rectum	15565-102	MUC16	mucin 16, cell surface associated	chr19:48715345:C:T	rs12979278	T	C	0.374953	-0.0912478	0.019508	5.52621	-4.67745	0	0
Colon and rectum	16916-19	SLITRK6	SLIT and NTRK like family member 6	chr19:48715345:C:T	rs12979278	T	C	0.374882	-0.093181	0.0199748	5.49981	-4.66492	0	0
Colon and rectum	17155-1	VPS28	VPS28 subunit of ESCRT-I	chr6:32626471:G:A	rs9271770	A	G	0.274962	-0.0991439	0.0213275	5.46561	-4.64863	0	0
Colon and rectum	4556-10	IL34	interleukin 34	chr6:32626471:G:A	rs9271770	A	G	0.275118	-0.0929722	0.0200343	5.44886	-4.64064	0	0
Colon and rectum	25956-9	RAPGEF1	Rap guanine nucleotide exchange factor 1	chr6:32626471:G:A	rs9271770	A	G	0.274426	-0.0939434	0.0203339	5.4058	-4.62004	0	0
Colon and rectum	3896-5	PGAM1	phosphoglycerate mutase 1	chr19:48715345:C:T	rs12979278	T	C	0.374882	-0.0888948	0.0193559	5.34888	-4.59265	0	0
Colon and rectum	6262-14	IL17RB	interleukin 17 receptor B	chr13:36886511:T:C	rs12427600	T	C	0.220114	-0.0876259	0.019172	5.30303	-4.57051	0	0
Colon and rectum	5593-11	PDIA5	protein disulfide isomerase family A member 5	chr6:30790689:A:G	rs3131043	A	G	0.337902	0.0923252	0.0202717	5.26985	4.55439	0	0
Colon and rectum	21796-43	GPX3	glutathione peroxidase 3	chr3:53054269:T:G	rs9831861	G	T	0.426772	-0.0822518	0.0180978	5.2502	-4.54484	0	0
Colon and rectum	14084-191	ICOS	inducible T cell costimulator	chr6:32626471:G:A	rs9271770	A	G	0.275014	-0.093955	0.02068	5.247	-4.54327	0	0
Colon and rectum	15524-30	PGAM2	phosphoglycerate mutase 2	chr19:48715345:C:T	rs12979278	T	C	0.374882	-0.0866249	0.0191241	5.21902	-4.52962	0	0
Colon and rectum	14759-149	CDH1	cadherin 1	chr19:48715345:C:T	rs12979278	T	C	0.374976	0.0870428	0.0192513	5.20221	4.52141	0	0
Colon and rectum	10034-16	FRK	fyn related Src family tyrosine kinase	chr6:32626471:G:A	rs9271770	A	G	0.27482	-0.0917621	0.020303	5.19856	-4.51963	0	0
Colon and rectum	20055-40	ALDH1A2	aldehyde dehydrogenase 1 family member A2	chr6:32626471:G:A	rs9271770	A	G	0.274953	0.0969251	0.0215217	5.16589	4.5036	0	0
Colon and rectum	9509-4	TMEM38B	transmembrane protein 38B	chr6:32626471:G:A	rs9271770	A	G	0.274901	-0.0969652	0.0215483	5.15836	-4.49991	0	0
Colon and rectum	10546-2	TSPEAR	thrombospondin type laminin G domain and EAR repeats	chr6:32626471:G:A	rs9271770	A	G	0.274953	-0.0914081	0.0203589	5.13789	-4.48984	0	0
Colon and rectum	13552-7	SWAP70	switching B cell complex subunit SWAP70	chr11:10265208:A:C	rs4450168	A	C	0.160991	0.115842	0.0258056	5.13619	4.48901	0	0
Colon and rectum	13587-10	RACGAP1	Rac GTPase activating protein 1	chr6:30790689:A:G	rs3131043	A	G	0.337848	0.0894975	0.0200034	5.10601	4.47413	0	0
Colon and rectum	5526-53	TNFRSF18	TNF receptor superfamily member 18	chr6:32626471:G:A	rs9271770	A	G	0.274901	-0.0948123	0.0212332	5.08815	-4.46529	0	0
Colon and rectum	16081-38	AKR1B10	aldo-keto reductase family 1 member B10	chr6:32626471:G:A	rs9271770	A	G	0.274721	-0.0942869	0.021226	5.04131	-4.44205	0	0
Colon and rectum	14148-2	ISG15	ISG15 ubiquitin like modifier	chr6:32626471:G:A	rs9271770	A	G	0.274901	-0.0930927	0.0209666	5.03729	-4.44005	0	0
Colon and rectum	9297-12	B3GNT8	UDP-GlcNAc:betaGal beta-1,3-N-acetylglucosaminyltransferase 8	chr19:41367096:A:G	rs9797885	G	A	0.294998	-0.424842	0.0196397	98.7597	-21.6317	1	0
Colon and rectum	14108-15	TGFB1	transforming growth factor beta 1	chr19:41367096:A:G	rs9797885	G	A	0.295054	-0.265838	0.0188266	43.7374	-14.1203	1	0
Colon and rectum	3296-92	CNTN2	contactin 2	chr1:205194670:G:A	rs12078075	A	G	0.0630673	0.535228	0.0384023	42.6592	13.9374	1	0
Colon and rectum	7980-72	B3GNT2	UDP-GlcNAc:betaGal beta-1,3-N-acetylglucosaminyltransferase 2	chr19:41367096:A:G	rs9797885	G	A	0.295244	0.252872	0.0195518	36.9632	12.9334	0	0
Colon and rectum	21539-139	SYT6	synaptotagmin 6	chr6:7231610:G:A	rs9379084	G	A	0.0962121	-0.238383	0.03119	13.6008	-7.64295	0	0
Colon and rectum	14100-63	C1QC	complement C1q C chain	chr1:22384384:G:C	rs34963268	G	C	0.184086	-0.147383	0.0251929	8.28353	-5.85019	1	0
Colon and rectum	12386-11	RNPEP	arginyl aminopeptidase	chr1:201916318:G:T	rs12137232	G	T	0.419743	0.110826	0.0193951	7.93429	5.71411	1	0
Colon and rectum	12676-1	PACSIN1	protein kinase C and casein kinase substrate in neurons 1	chr19:16310006:C:T	rs285245	C	T	0.0802504	-0.168206	0.0346587	5.9031	-4.8532	0	0
Colon and rectum	3630-27	CADM3	cell adhesion molecule 3	chr6:6749556:C:T	rs1294437	C	T	0.297637	0.0907263	0.019346	5.55201	4.68968	0	0
Colon and rectum	23265-15	TPD52L2	TPD52 like 2	chr6:41705031:T:C	rs6933790	T	C	0.143087	0.121523	0.0262951	5.40887	4.6215	0	0
Colon and rectum	21391-17	CGB3, CGB5, CGB8	chorionic gonadotropin subunit beta 3, chorionic gonadotropin subunit beta 5, chorionic gonadotropin subunit beta 8	chr17:913501:A:C	rs73975588	A	C	0.107541	0.133215	0.029791	5.10101	4.47164	0	0
Colon and rectum	13116-25	CD177	CD177 molecule	chr19:41367096:A:G	rs9797885	G	A	0.295235	0.0934808	0.0209155	5.09659	4.46946	0	0
Colon and rectum	17797-1	CUL1	cullin 1	chr1:172895084:A:G	rs5028523	A	G	0.479985	-0.0788592	0.0177048	5.06554	-4.4541	0	0
Colon and rectum	11342-59	PLXDC2	plexin domain containing 2	chr1:172895084:A:G	rs5028523	A	G	0.479962	0.083551	0.0188296	5.03157	4.43721	0	0
Colon and rectum	16060-99	NID2	nidogen 2	chr14:52024937:T:C	rs1497077	C	T	0.322462	-1.00131	0.0151244	694.548	-66.2052	1	0
Colon and rectum	3633-70	NID2	nidogen 2	chr14:52024937:T:C	rs1497077	C	T	0.322367	-0.56991	0.0192598	177.443	-29.5906	1	0
Colon and rectum	10816-150	PILRA	paired immunoglobin like type 2 receptor alpha	chr7:99879803:G:A	rs2527927	G	A	0.445662	0.474464	0.0182829	139.12	25.9513	1	0
Colon and rectum	6402-8	PILRA	paired immunoglobin like type 2 receptor alpha	chr7:99879803:G:A	rs2527927	G	A	0.445662	0.469042	0.0183874	134.722	25.5089	1	0
Colon and rectum	4549-78	FUT5	fucosyltransferase 5	chr19:5840915:C:A	rs10409772	C	A	0.0709964	-0.765663	0.0343082	104.774	-22.3172	1	0
Colon and rectum	4548-4	FUT3	fucosyltransferase 3 (Lewis blood group)	chr19:5840915:C:A	rs10409772	C	A	0.0710641	-0.646625	0.0359698	69.4509	-17.9769	1	0
Colon and rectum	9312-8	AZGP1	alpha-2-glycoprotein 1, zinc-binding	chr7:99879803:G:A	rs2527927	G	A	0.44578	-0.159718	0.0176674	18.6665	-9.04027	1	0
Colon and rectum	23558-33	METTL2B	methyltransferase like 2B	chr6:28894840:G:C	rs209142	G	C	0.382258	0.157445	0.0195446	15.0135	8.05569	0	0
Colon and rectum	21433-3	BTN3A2	butyrophilin subfamily 3 member A2	chr6:28894840:G:C	rs209142	G	C	0.382381	-0.14285	0.0187632	13.502	-7.61327	0	0
Colon and rectum	18864-7	PRSS3	serine protease 3	chr9:34107507:C:T	rs11557154	C	T	0.131922	0.192621	0.0282781	10.9697	6.81166	1	0
Colon and rectum	6257-56	CGREF1	cell growth regulator with EF-hand domain 1	chr14:52024937:T:C	rs1497077	C	T	0.32226	-0.137351	0.0204311	10.7048	-6.72267	0	0
Colon and rectum	6920-1	GFRAL	GDNF family receptor alpha like	chr6:55856504:T:C	rs6912214	T	C	0.426518	-0.123591	0.0190288	10.0424	-6.49494	1	0
Colon and rectum	4801-13	LPO	lactoperoxidase	chr19:5840915:C:A	rs10409772	C	A	0.0709964	0.232957	0.0369661	9.49771	6.3019	0	0
Colon and rectum	20378-110	LZTFL1	leucine zipper transcription factor like 1	chr9:34107507:C:T	rs11557154	C	T	0.132104	0.133253	0.0216647	9.08167	6.15069	0	0
Colon and rectum	13587-10	RACGAP1	Rac GTPase activating protein 1	chr6:28894840:G:C	rs209142	G	C	0.382269	0.117463	0.0193241	8.88684	6.0786	0	0
Colon and rectum	15535-3	PRSS27	serine protease 27	chr19:5840915:C:A	rs10409772	C	A	0.0710093	0.218452	0.0361654	8.78435	6.04037	0	0
Colon and rectum	24664-3	EMC10	ER membrane protein complex subunit 10	chr12:71124549:G:T	rs11178634	G	T	0.455673	-0.106756	0.0180066	8.48837	-5.92868	0	0
Colon and rectum	23029-3	SH3GL3	SH3 domain containing GRB2 like 3, endophilin A3	chr6:28894840:G:C	rs209142	G	C	0.38194	0.105861	0.0183979	8.03571	5.75395	0	0
Colon and rectum	3470-1	SELE	selectin E	chr9:133817346:C:T	rs7038489	C	T	0.14791	0.14709	0.0269501	7.29764	5.45787	0	0
Colon and rectum	5618-50	FAM3B	FAM3 metabolism regulating signaling molecule B	chr19:5840915:C:A	rs10409772	C	A	0.0710233	0.188827	0.0375043	6.30608	5.03482	0	0
Colon and rectum	19561-216	PLXND1	plexin D1	chr9:133817346:C:T	rs7038489	C	T	0.147787	0.128728	0.0261572	6.05266	4.92131	0	0
Colon and rectum	5698-60	TNXB	tenascin XB	chr6:28894840:G:C	rs209142	G	C	0.382286	0.0965776	0.0198269	5.9421	4.87104	0	0
Colon and rectum	5628-21	SEMA3G	semaphorin 3G	chr19:5840915:C:A	rs10409772	C	A	0.0710093	-0.173978	0.0365845	5.69203	-4.75552	0	0
Colon and rectum	22586-24	BTN2A2	butyrophilin subfamily 2 member A2	chr6:28894840:G:C	rs209142	G	C	0.382319	0.0892333	0.0188125	5.6659	4.74329	0	0
Colon and rectum	8770-136	CD84	CD84 molecule	chr9:134060541:G:T	rs11789898	G	T	0.175298	-0.118134	0.0251383	5.57249	-4.69936	0	0
Colon and rectum	14094-29	HBEGF	heparin binding EGF like growth factor	chr9:134060541:G:T	rs11789898	G	T	0.175274	0.113787	0.0242152	5.57173	4.699	0	0
Colon and rectum	2977-7	EDAR	ectodysplasin A receptor	chr9:134060541:G:T	rs11789898	G	T	0.175298	-0.11815	0.0253114	5.50596	-4.66784	0	0
Colon and rectum	14047-78	BDNF	brain derived neurotrophic factor	chr9:134060541:G:T	rs11789898	G	T	0.175298	-0.119766	0.0257697	5.46334	-4.64755	0	0
Colon and rectum	20943-14	NAA50	N-alpha-acetyltransferase 50, NatE catalytic subunit	chr9:34107507:C:T	rs11557154	C	T	0.131858	0.129278	0.0280334	5.3882	4.61158	0	0
Colon and rectum	3470-1	SELE	selectin E	chr19:5840915:C:A	rs10409772	C	A	0.0709287	0.16993	0.0369801	5.3541	4.59517	0	0
Colon and rectum	10693-43	KLRG2	killer cell lectin like receptor G2	chr6:133672787:C:T	rs151127921	C	T	0.011529	0.410739	0.0907936	5.20728	4.52388	0	0
Colon and rectum	11450-110	P4HB	prolyl 4-hydroxylase subunit beta	chr13:26969056:C:T	rs116964464	C	T	0.020928	0.281245	0.062552	5.15075	4.49617	0	0
Pancreas	9253-52	ABO	ABO, alpha 1-3-N-acetylgalactosaminyltransferase and alpha 1-3-galactosyltransferase	chr9:133273813:C:T	rs505922	T	C	0.257702	1.48522	0.00898095	2089.21	165.374	1	0
Pancreas	3029-52	CD209	CD209 molecule	chr9:133273813:C:T	rs505922	T	C	0.257702	0.96509	0.0175684	519.953	54.9333	0	0
Pancreas	3470-1	SELE	selectin E	chr9:133273813:C:T	rs505922	T	C	0.257897	-0.696906	0.0197756	243.759	-35.2407	0	0
Pancreas	8983-7	GOLM1	golgi membrane protein 1	chr9:133273813:C:T	rs505922	T	C	0.25775	0.607823	0.019949	187.237	30.4688	0	0
Pancreas	13102-1	FAM3D	FAM3 metabolism regulating signaling molecule D	chr9:133273813:C:T	rs505922	T	C	0.257702	0.607847	0.0200778	185.057	30.2746	0	0
Pancreas	17441-4	ALPI	alkaline phosphatase, intestinal	chr9:133273813:C:T	rs505922	T	C	0.257702	-0.598764	0.0204888	173.419	-29.2239	0	0
Pancreas	2973-15	CD36	CD36 molecule	chr9:133273813:C:T	rs505922	T	C	0.257524	0.533107	0.0200244	145.896	26.6229	0	0
Pancreas	22576-2	CD209	CD209 molecule	chr9:133273813:C:T	rs505922	T	C	0.257587	0.499734	0.0193329	138.068	25.8489	0	0
Pancreas	20584-4	NECTIN1	nectin cell adhesion molecule 1	chr9:133273813:C:T	rs505922	T	C	0.257676	-0.520516	0.0201778	137.552	-25.7965	0	0
Pancreas	13499-30	F8	coagulation factor VIII	chr9:133273813:C:T	rs505922	T	C	0.257705	0.497264	0.0204507	123.146	24.3153	0	0
Pancreas	2844-53	TIE1	tyrosine kinase with immunoglobulin like and EGF like domains 1	chr9:133273813:C:T	rs505922	T	C	0.257848	0.489439	0.0207628	116.171	23.5729	0	0
Pancreas	5648-28	CTRB2	chymotrypsinogen B2	chr16:75229763:G:A	rs7190458	G	A	0.0353564	-1.12056	0.04973	106.694	-22.5328	1	0
Pancreas	14756-29	ICAM2	intercellular adhesion molecule 2	chr9:133273813:C:T	rs505922	T	C	0.257668	-0.452023	0.020483	102.568	-22.0682	0	0
Pancreas	17456-53	GOLM1	golgi membrane protein 1	chr9:133273813:C:T	rs505922	T	C	0.25775	0.399608	0.0214129	74.5905	18.662	0	0
Pancreas	19561-216	PLXND1	plexin D1	chr9:133273813:C:T	rs505922	T	C	0.257659	-0.385175	0.020648	74.5312	-18.6543	0	0
Pancreas	5621-64	THSD1	thrombospondin type 1 domain containing 1	chr9:133273813:C:T	rs505922	T	C	0.25775	-0.394933	0.0215673	71.9411	-18.3116	0	0
Pancreas	6409-57	ADGRF5	adhesion G protein-coupled receptor F5	chr9:133273813:C:T	rs505922	T	C	0.257627	-0.360073	0.0205739	65.9788	-17.5014	0	0
Pancreas	3448-13	INSR	insulin receptor	chr9:133273813:C:T	rs505922	T	C	0.25753	-0.349741	0.0203397	63.7884	-17.195	0	0
Pancreas	13242-134	SHAN3_HUMAN	SH3 and multiple ankyrin repeat domains protein 3 (Shank3) (Proline-rich synapse-associated protein 2) (ProSAP2)	chr9:133273813:C:T	rs505922	T	C	0.257702	0.356887	0.0209824	62.4777	17.0089	0	0
Pancreas	3651-50	KDR	kinase insert domain receptor	chr9:133273813:C:T	rs505922	T	C	0.257656	-0.347025	0.021054	58.8304	-16.4826	0	0
Pancreas	13744-37	IL3RA	interleukin 3 receptor subunit alpha	chr9:133273813:C:T	rs505922	T	C	0.25775	-0.322121	0.0195803	58.617	-16.4513	0	0
Pancreas	8838-10	GOLM2	golgi membrane protein 2	chr9:133273813:C:T	rs505922	T	C	0.257702	0.324587	0.0215042	49.7043	15.0941	0	0
Pancreas	16035-8	FLT4	fms related receptor tyrosine kinase 4	chr9:133273813:C:T	rs505922	T	C	0.257576	-0.307331	0.0208835	47.3461	-14.7165	0	0
Pancreas	4469-78	CHST15	carbohydrate sulfotransferase 15	chr9:133273813:C:T	rs505922	T	C	0.25775	-0.315624	0.0215451	46.9355	-14.6495	0	0
Pancreas	7551-33	LRRC32	leucine rich repeat containing 32	chr9:133273813:C:T	rs505922	T	C	0.257705	0.303963	0.0210034	45.852	14.4721	0	0
Pancreas	2358-19	FLT4	fms related receptor tyrosine kinase 4	chr9:133273813:C:T	rs505922	T	C	0.257656	-0.314862	0.0219558	45.0574	-14.3407	0	0
Pancreas	3050-7	VWF	von Willebrand factor	chr9:133273813:C:T	rs505922	T	C	0.257711	0.288889	0.0212655	40.6145	13.5849	0	0
Pancreas	14097-86	CHST15	carbohydrate sulfotransferase 15	chr9:133273813:C:T	rs505922	T	C	0.257799	-0.288666	0.0214589	39.8573	-13.452	0	0
Pancreas	10613-33	GOLM2	golgi membrane protein 2	chr9:133273813:C:T	rs505922	T	C	0.257665	0.286526	0.0214105	39.4625	13.3825	0	0
Pancreas	2837-3	MET	MET proto-oncogene, receptor tyrosine kinase	chr9:133273813:C:T	rs505922	T	C	0.257613	-0.283388	0.0216033	37.9806	-13.1178	0	0
Pancreas	7980-72	B3GNT2	UDP-GlcNAc:betaGal beta-1,3-N-acetylglucosaminyltransferase 2	chr9:133273813:C:T	rs505922	T	C	0.257912	0.258102	0.020459	35.2424	12.6156	0	0
Pancreas	5735-54	C1GALT1C1	C1GALT1 specific chaperone 1	chr9:133273813:C:T	rs505922	T	C	0.257382	0.213622	0.0179361	31.564	11.9102	0	0
Pancreas	7808-5	GLCE	glucuronic acid epimerase	chr9:133273813:C:T	rs505922	T	C	0.257949	0.245512	0.0215393	29.0227	11.3983	0	0
Pancreas	8024-64	TPST2	tyrosylprotein sulfotransferase 2	chr9:133273813:C:T	rs505922	T	C	0.257633	0.229379	0.020608	27.7331	11.1305	0	0
Pancreas	9484-75	DSG2	desmoglein 2	chr9:133273813:C:T	rs505922	T	C	0.257619	0.229643	0.0212062	26.3167	10.829	0	0
Pancreas	8327-26	DPEP2	dipeptidase 2	chr9:133273813:C:T	rs505922	T	C	0.257869	-0.230067	0.0214136	25.9229	-10.7439	0	0
Pancreas	21690-31	LRRC4	leucine rich repeat containing 4	chr9:133273813:C:T	rs505922	T	C	0.257521	-0.228997	0.0214006	25.7239	-10.7005	0	0
Pancreas	21736-60	HS2ST1	heparan sulfate 2-O-sulfotransferase 1	chr9:133273813:C:T	rs505922	T	C	0.257823	0.219559	0.02065	25.4117	10.6324	0	0
Pancreas	2819-23	CDH5	cadherin 5	chr9:133273813:C:T	rs505922	T	C	0.257656	0.227242	0.0214074	25.3339	10.6151	0	0
Pancreas	6627-25	PNLIPRP1	pancreatic lipase related protein 1	chr16:75229763:G:A	rs7190458	G	A	0.0353564	-0.54076	0.0514214	24.8856	-10.5163	0	0
Pancreas	21395-23	PCDH17	protocadherin 17	chr9:133273813:C:T	rs505922	T	C	0.25767	0.21752	0.0208017	24.6178	10.4568	0	0
Pancreas	5124-62	ICAM5	intercellular adhesion molecule 5	chr9:133273813:C:T	rs505922	T	C	0.257708	-0.216346	0.02145	22.9814	-10.086	0	0
Pancreas	5124-69	ICAM5	intercellular adhesion molecule 5	chr9:133273813:C:T	rs505922	T	C	0.257848	-0.218908	0.0218667	22.6572	-10.011	0	0
Pancreas	5112-73	CD200	CD200 molecule	chr9:133273813:C:T	rs505922	T	C	0.257371	-0.194275	0.0197815	21.8449	-9.82108	0	0
Pancreas	9823-2	DHFR	dihydrofolate reductase	chr9:133273813:C:T	rs505922	T	C	0.25757	0.212375	0.021866	21.3892	9.71258	0	0
Pancreas	16288-17	EPHA4	EPH receptor A4	chr9:133273813:C:T	rs505922	T	C	0.257711	-0.199946	0.0212081	20.2136	-9.42783	0	0
Pancreas	3305-6	DLL4	delta like canonical Notch ligand 4	chr9:133273813:C:T	rs505922	T	C	0.257753	0.199413	0.0211675	20.1846	9.4207	0	0
Pancreas	2816-50	BCAM	basal cell adhesion molecule (Lutheran blood group)	chr9:133273813:C:T	rs505922	T	C	0.25757	0.183787	0.0208446	17.8032	8.81699	0	0
Pancreas	20517-1	DSG2	desmoglein 2	chr9:133273813:C:T	rs505922	T	C	0.257659	0.188542	0.0214539	17.6935	8.78822	0	0
Pancreas	24651-1	RTN1	reticulon 1	chr9:133273813:C:T	rs505922	T	C	0.25775	-0.186465	0.0216874	16.9759	-8.59786	0	0
Pancreas	9232-1	ROBO4	roundabout guidance receptor 4	chr9:133273813:C:T	rs505922	T	C	0.257389	-0.17692	0.0209724	16.3766	-8.43585	0	0
Pancreas	8245-27	ICAM5	intercellular adhesion molecule 5	chr9:133273813:C:T	rs505922	T	C	0.257705	-0.186178	0.0221264	16.298	-8.41432	0	0
Pancreas	3000-66	MBL2	mannose binding lectin 2	chr9:133273813:C:T	rs505922	T	C	0.257613	0.183545	0.0219797	16.0662	8.35068	0	0
Pancreas	7190-50	EPHA4	EPH receptor A4	chr9:133273813:C:T	rs505922	T	C	0.257656	-0.175718	0.021359	15.62	-8.22686	0	0
Pancreas	15613-16	PNLIP	pancreatic lipase	chr9:133273813:C:T	rs505922	T	C	0.25734	0.174267	0.021345	15.3969	8.16433	0	0
Pancreas	5837-49	LIFR	LIF receptor subunit alpha	chr9:133273813:C:T	rs505922	T	C	0.257619	-0.175576	0.0215723	15.3069	-8.13894	0	0
Pancreas	17836-17	S100A16	S100 calcium binding protein A16	chr9:133273813:C:T	rs505922	T	C	0.257587	0.162208	0.0199356	15.2984	8.1366	0	0
Pancreas	20574-8	CD81	CD81 molecule	chr9:133273813:C:T	rs505922	T	C	0.257702	0.174787	0.0224116	14.1266	7.79894	0	0
Pancreas	8528-74	ISLR2	immunoglobulin superfamily containing leucine rich repeat 2	chr9:133273813:C:T	rs505922	T	C	0.257237	-0.169631	0.0217745	14.0972	-7.79033	0	0
Pancreas	21734-36	C1GALT1, C1GALT1C1	core 1 synthase, glycoprotein-N-acetylgalactosamine 3-beta-galactosyltransferase 1, C1GALT1 specific chaperone 1	chr9:133273813:C:T	rs505922	T	C	0.257426	0.141117	0.0181465	14.0499	7.77653	0	0
Pancreas	4154-57	SELP	selectin P	chr9:133273813:C:T	rs505922	T	C	0.257897	-0.169719	0.0218752	13.9894	-7.75852	0	0
Pancreas	13124-20	ISLR2	immunoglobulin superfamily containing leucine rich repeat 2	chr9:133273813:C:T	rs505922	T	C	0.257711	-0.166115	0.0215335	13.8399	-7.71425	0	0
Pancreas	11814-29	MET	MET proto-oncogene, receptor tyrosine kinase	chr9:133273813:C:T	rs505922	T	C	0.257711	-0.164206	0.0219172	13.1022	-7.49212	0	0
Pancreas	5671-1	CTRB1	chymotrypsinogen B1	chr16:75229763:G:A	rs7190458	G	A	0.035343	-0.383972	0.0519111	12.7918	-7.39673	1	0
Pancreas	5121-3	SEMA6B	semaphorin 6B	chr9:133273813:C:T	rs505922	T	C	0.257616	0.154624	0.0210654	12.6094	7.34019	0	0
Pancreas	21722-21	POC1B-GALNT4, GALNT4	POC1B-GALNT4 readthrough, polypeptide N-acetylgalactosaminyltransferase 4	chr9:133273813:C:T	rs505922	T	C	0.257639	0.150703	0.0205981	12.5328	7.31635	0	0
Pancreas	3616-3	GNS	glucosamine (N-acetyl)-6-sulfatase	chr9:133273813:C:T	rs505922	T	C	0.257802	-0.157524	0.0217693	12.2772	-7.23606	0	0
Pancreas	9177-6	FAM3B	FAM3 metabolism regulating signaling molecule B	chr9:133273813:C:T	rs505922	T	C	0.257705	0.151224	0.0213214	11.8268	7.09257	0	0
Pancreas	2890-59	CCL28	C-C motif chemokine ligand 28	chr9:133273813:C:T	rs505922	T	C	0.257753	-0.154491	0.0219476	11.661	-7.03907	0	0
Pancreas	4342-10	ICAM1	intercellular adhesion molecule 1	chr9:133273813:C:T	rs505922	T	C	0.257705	-0.155987	0.0222994	11.5256	-6.99509	0	0
Pancreas	6647-55	UBC	ubiquitin C	chr9:133273813:C:T	rs505922	T	C	0.257389	0.145051	0.0208722	11.386	6.94947	0	0
Pancreas	8039-41	FAM177A1	family with sequence similarity 177 member A1	chr9:133273813:C:T	rs505922	T	C	0.257662	-0.15358	0.0221246	11.362	-6.9416	0	0
Pancreas	19787-14	MERTK	MER proto-oncogene, tyrosine kinase	chr9:133273813:C:T	rs505922	T	C	0.257897	-0.146985	0.0213401	11.1985	-6.88773	0	0
Pancreas	3175-51	ADAMTS13	ADAM metallopeptidase with thrombospondin type 1 motif 13	chr9:133273813:C:T	rs505922	T	C	0.257708	0.148932	0.0220729	10.7778	6.74729	1	0
Pancreas	3647-49	TLR4, LY96	toll like receptor 4, lymphocyte antigen 96	chr9:133273813:C:T	rs505922	T	C	0.257725	-0.143911	0.0214686	10.6476	-6.70331	0	0
Pancreas	6356-3	CPB1	carboxypeptidase B1	chr16:75229763:G:A	rs7190458	G	A	0.0353765	-0.340213	0.0514159	10.3944	-6.61688	0	0
Pancreas	21660-4	SAR1B	secretion associated Ras related GTPase 1B	chr9:133273813:C:T	rs505922	T	C	0.257625	0.138102	0.0208926	10.3746	6.61008	0	0
Pancreas	15375-49	CPB1	carboxypeptidase B1	chr16:75229763:G:A	rs7190458	G	A	0.0353765	-0.339924	0.0514648	10.3598	-6.60499	0	0
Pancreas	6550-4	ICAM4	intercellular adhesion molecule 4 (Landsteiner-Wiener blood group)	chr9:133273813:C:T	rs505922	T	C	0.257613	-0.142454	0.0220297	9.96114	-6.46648	0	0
Pancreas	12475-48	CLIC5	chloride intracellular channel 5	chr9:133273813:C:T	rs505922	T	C	0.25761	0.134254	0.0208617	9.87287	6.43544	0	0
Pancreas	13095-51	REG1A	regenerating family member 1 alpha	chr9:133273813:C:T	rs505922	T	C	0.257708	0.133309	0.0210335	9.5982	6.33793	0	0
Pancreas	4246-40	L1CAM	L1 cell adhesion molecule	chr9:133273813:C:T	rs505922	T	C	0.257656	-0.137108	0.0218544	9.41942	-6.2737	0	0
Pancreas	22847-18	STK4	serine/threonine kinase 4	chr9:133273813:C:T	rs505922	T	C	0.257518	-0.136173	0.0218512	9.30386	-6.23185	0	0
Pancreas	18917-53	AMY2A	amylase alpha 2A	chr9:133273813:C:T	rs505922	T	C	0.257802	-0.130872	0.0218347	8.66024	-5.99376	0	0
Pancreas	5596-75	CD5	CD5 molecule	chr9:133273813:C:T	rs505922	T	C	0.257756	-0.127365	0.0213102	8.61508	-5.97672	0	0
Pancreas	4232-19	CD79A	CD79a molecule	chr9:133273813:C:T	rs505922	T	C	0.257854	-0.122618	0.0210463	8.22119	-5.82613	0	0
Pancreas	15530-33	EPHB4	EPH receptor B4	chr9:133273813:C:T	rs505922	T	C	0.257805	-0.120163	0.0206292	8.21801	-5.8249	0	0
Pancreas	6626-81	CHST12	carbohydrate sulfotransferase 12	chr9:133273813:C:T	rs505922	T	C	0.257952	0.120675	0.0209009	8.08626	5.7737	0	0
Pancreas	5680-54	OBP2B	odorant binding protein 2B	chr9:133273813:C:T	rs505922	T	C	0.257702	-0.10927	0.0190745	7.9711	-5.72858	1	0
Pancreas	9451-20	UMOD	uromodulin	chr9:133273813:C:T	rs505922	T	C	0.257711	-0.122473	0.0214148	7.94695	-5.71909	0	0
Pancreas	5034-79	PRSS2	serine protease 2	chr16:75229763:G:A	rs7190458	G	A	0.0353019	-0.288938	0.0508352	7.85758	-5.68381	0	0
Pancreas	20133-1	MAGEA3	MAGE family member A3	chr9:133273813:C:T	rs505922	T	C	0.257584	0.114096	0.0202975	7.70028	5.62121	0	0
Pancreas	2620-4	IL6ST	interleukin 6 cytokine family signal transducer	chr9:133273813:C:T	rs505922	T	C	0.257622	-0.118634	0.0212208	7.62369	-5.59047	0	0
Pancreas	4908-6	ENG	endoglin	chr9:133273813:C:T	rs505922	T	C	0.257708	-0.12117	0.0217745	7.55987	-5.56474	0	0
Pancreas	16770-3	REG1B	regenerating family member 1 beta	chr9:133273813:C:T	rs505922	T	C	0.25775	0.115213	0.0210228	7.35251	5.48038	0	0
Pancreas	19261-12	SDCBP2	syndecan binding protein 2	chr9:133273813:C:T	rs505922	T	C	0.257708	0.119707	0.02199	7.26329	5.44372	0	0
Pancreas	9595-11	B4GALT2	beta-1,4-galactosyltransferase 2	chr9:133273813:C:T	rs505922	T	C	0.25747	0.121699	0.0224934	7.18278	5.41044	0	0
Pancreas	13381-49	B4GALT1	beta-1,4-galactosyltransferase 1	chr9:133273813:C:T	rs505922	T	C	0.257906	0.106907	0.0198149	7.14626	5.39528	0	0
Pancreas	6383-90	TLL1	tolloid like 1	chr9:133273813:C:T	rs505922	T	C	0.257762	0.116624	0.0216201	7.14376	5.39424	0	0
Pancreas	9077-10	MAN1A2	mannosidase alpha class 1A member 2	chr9:133273813:C:T	rs505922	T	C	0.257708	0.119106	0.0220926	7.13644	5.39119	0	0
Pancreas	3773-15	TEK	TEK receptor tyrosine kinase	chr9:133273813:C:T	rs505922	T	C	0.257702	0.116417	0.0218626	6.97815	5.32496	0	0
Pancreas	5486-73	ICAM2	intercellular adhesion molecule 2	chr9:133273813:C:T	rs505922	T	C	0.257665	-0.113271	0.021278	6.97447	-5.32342	0	0
Pancreas	10439-57	AMY2B	amylase alpha 2B	chr9:133273813:C:T	rs505922	T	C	0.257848	-0.116	0.0218149	6.9603	-5.31745	0	0
Pancreas	2982-82	LGALS4	galectin 4	chr9:133273813:C:T	rs505922	T	C	0.257702	-0.111298	0.0209397	6.95488	-5.31516	0	0
Pancreas	15613-16	PNLIP	pancreatic lipase	chr16:75229763:G:A	rs7190458	G	A	0.0353287	-0.267782	0.0504634	6.93421	-5.30646	0	0
Pancreas	22959-32	DKK4	dickkopf WNT signaling pathway inhibitor 4	chr9:133273813:C:T	rs505922	T	C	0.257702	-0.109036	0.0205704	6.9205	-5.30065	0	0
Pancreas	10576-7	PLXDC2	plexin domain containing 2	chr9:133273813:C:T	rs505922	T	C	0.257756	-0.113767	0.0214883	6.90563	-5.29437	0	0
Pancreas	7156-2	FUT10	fucosyltransferase 10	chr9:133273813:C:T	rs505922	T	C	0.257811	0.111199	0.0210099	6.90161	5.29268	0	0
Pancreas	10714-7	ACE	angiotensin I converting enzyme	chr9:133273813:C:T	rs505922	T	C	0.257756	-0.114094	0.0217269	6.80417	-5.25128	0	0
Pancreas	5107-7	NOTCH1	notch receptor 1	chr9:133273813:C:T	rs505922	T	C	0.257662	0.114523	0.0218751	6.76672	5.23529	0	0
Pancreas	9461-2	ICAM4	intercellular adhesion molecule 4 (Landsteiner-Wiener blood group)	chr9:133273813:C:T	rs505922	T	C	0.257802	-0.114263	0.0219554	6.69454	-5.20435	0	0
Pancreas	14068-29	CCL25	C-C motif chemokine ligand 25	chr9:133273813:C:T	rs505922	T	C	0.257421	-0.114995	0.0222011	6.63728	-5.17969	0	0
Pancreas	9185-15	TFF1	trefoil factor 1	chr21:42358786:A:G	rs1547374	A	G	0.308507	-0.107029	0.0207341	6.59627	-5.16195	1	0
Pancreas	6406-3	C15orf48	chromosome 15 open reading frame 48	chr9:133273813:C:T	rs505922	T	C	0.257719	0.104357	0.0203212	6.53507	5.13539	0	0
Pancreas	9802-27	PNPLA2	patatin like phospholipase domain containing 2	chr9:133273813:C:T	rs505922	T	C	0.257753	-0.110652	0.0216296	6.49001	-5.11574	0	0
Pancreas	7198-197	FAM20B	FAM20B glycosaminoglycan xylosylkinase	chr9:133273813:C:T	rs505922	T	C	0.257292	0.109457	0.0215305	6.41712	5.08382	0	0
Pancreas	5618-50	FAM3B	FAM3 metabolism regulating signaling molecule B	chr9:133273813:C:T	rs505922	T	C	0.257708	0.113101	0.0222594	6.4108	5.08104	0	0
Pancreas	5703-26	OLFM1	olfactomedin 1	chr9:133273813:C:T	rs505922	T	C	0.257656	-0.11076	0.0222637	6.1717	-4.97493	0	0
Pancreas	7218-87	ATP1B2	ATPase Na+/K+ transporting subunit beta 2	chr9:133273813:C:T	rs505922	T	C	0.257753	-0.10734	0.0216738	6.12176	-4.9525	0	0
Pancreas	16785-45	DEFA5	defensin alpha 5	chr9:133273813:C:T	rs505922	T	C	0.257702	0.105148	0.0213711	6.04996	4.92009	0	0
Pancreas	2705-5	CCL25	C-C motif chemokine ligand 25	chr9:133273813:C:T	rs505922	T	C	0.257799	-0.107504	0.0221718	5.89334	-4.84871	0	0
Pancreas	14131-37	EFNB2	ephrin B2	chr9:133273813:C:T	rs505922	T	C	0.257665	-0.0990368	0.020525	5.84216	-4.82517	0	0
Pancreas	2848-2	WIF1	WNT inhibitory factor 1	chr9:133273813:C:T	rs505922	T	C	0.257771	-0.0967115	0.0201878	5.76737	-4.79059	0	0
Pancreas	15556-49	AMY2B	amylase alpha 2B	chr9:133273813:C:T	rs505922	T	C	0.257521	-0.102912	0.0215898	5.71597	-4.76668	0	0
Pancreas	3758-68	PROC	protein C, inactivator of coagulation factors Va and VIIIa	chr9:133273813:C:T	rs505922	T	C	0.257702	0.104842	0.0221147	5.66067	4.74083	0	0
Pancreas	3415-61	IBSP	integrin binding sialoprotein	chr9:133273813:C:T	rs505922	T	C	0.257656	-0.102371	0.0216081	5.65377	-4.7376	0	0
Pancreas	20527-47	SEMA5B	semaphorin 5B	chr9:133273813:C:T	rs505922	T	C	0.257625	-0.100581	0.0212788	5.63077	-4.72682	0	0
Pancreas	6252-62	SCGB3A1	secretoglobin family 3A member 1	chr3:189790682:G:A	rs9854771	G	A	0.442362	-0.0886544	0.0189302	5.53837	-4.68323	0	0
Pancreas	3323-37	LRP8	LDL receptor related protein 8	chr9:133273813:C:T	rs505922	T	C	0.257659	-0.10315	0.0220255	5.53836	-4.68322	0	0
Pancreas	20526-3	RAET1L	retinoic acid early transcript 1L	chr9:133273813:C:T	rs505922	T	C	0.25775	0.0996293	0.0216084	5.38634	4.61068	0	0
Pancreas	25117-17	PGM5	phosphoglucomutase 5	chr9:133273813:C:T	rs505922	T	C	0.25775	-0.0949705	0.0206297	5.37158	-4.60358	0	0
Pancreas	6627-25	PNLIPRP1	pancreatic lipase related protein 1	chr13:27919860:G:A	rs9581943	G	A	0.394687	-0.0872523	0.019398	5.1545	-4.49801	0	0
Pancreas	3805-16	ESM1	endothelial cell specific molecule 1	chr9:133273813:C:T	rs505922	T	C	0.257702	-0.0975063	0.0216903	5.14919	-4.4954	0	0
Pancreas	10908-2	GALNT13	polypeptide N-acetylgalactosaminyltransferase 13	chr22:28904318:C:T	rs16986825	C	T	0.134783	0.122672	0.0276638	5.0259	4.43439	0	0
Pancreas	6927-7	NDST1	N-deacetylase and N-sulfotransferase 1	chr9:133273813:C:T	rs505922	T	C	0.257811	0.0948396	0.0214256	5.01	4.42647	0	0
Kidney	25073-13	UBE4A	ubiquitination factor E4A	chr3:53034026:C:T	rs11709427	C	T	0.427369	-0.492014	0.0181538	150.832	-27.1025	0	0
Kidney	8296-117	POGLUT3	protein O-glucosyltransferase 3	chr11:108278480:T:G	rs141379009	T	G	0.0179788	-1.83157	0.0691968	144.33	-26.469	1	0
Kidney	21732-78	UBE2Q1	ubiquitin conjugating enzyme E2 Q1	chr3:53034026:C:T	rs11709427	C	T	0.427424	-0.396645	0.0189322	92.9587	-20.9508	0	0
Kidney	8326-63	SIGIRR	single Ig and TIR domain containing	chr3:53034026:C:T	rs11709427	C	T	0.427393	-0.369583	0.0179303	90.1175	-20.6122	0	0
Kidney	7955-195	ITIH1	inter-alpha-trypsin inhibitor heavy chain 1	chr3:53034026:C:T	rs11709427	C	T	0.427625	0.321517	0.0187884	63.2066	17.1126	1	0
Kidney	9017-58	LCT	lactase	chr2:134628904:A:C	rs17789633	C	A	0.302383	-0.325819	0.0199513	57.7962	-16.3307	0	0
Kidney	21322-60	GTF2E2	general transcription factor IIE subunit 2	chr3:53034026:C:T	rs11709427	C	T	0.427424	-0.235537	0.0194138	32.7045	-12.1325	0	0
Kidney	23200-25	C1QTNF4	C1q and TNF related 4	chr11:47253513:G:A	rs10838681	G	A	0.308239	0.222384	0.0189384	30.7214	11.7425	1	0
Kidney	25964-12	C1QTNF4	C1q and TNF related 4	chr11:47253513:G:A	rs10838681	G	A	0.30837	0.196076	0.019822	22.1463	9.89185	1	0
Kidney	4407-10	MST1	macrophage stimulating 1	chr3:53034026:C:T	rs11709427	C	T	0.427288	-0.189988	0.0192566	22.037	-9.86611	0	0
Kidney	8296-117	POGLUT3	protein O-glucosyltransferase 3	chr11:108426681:T:C	rs7121112	T	C	0.352763	-0.187109	0.0202588	19.44	-9.23596	1	0
Kidney	21495-134	GPR37	G protein-coupled receptor 37	chr7:124847255:A:G	rs10235657	G	A	0.275751	0.188477	0.0209101	18.5628	9.01368	1	0
Kidney	14634-13	LHCGR	luteinizing hormone/choriogonadotropin receptor	chr3:48385489:G:A	rs146807538	G	A	0.00803251	0.975827	0.108996	18.3264	8.95289	0	1
Kidney	11361-73	TYMP	thymidine phosphorylase	chr22:50522740:A:G	rs131813	G	A	0.231839	-0.201299	0.0228494	17.7759	-8.80984	1	0
Kidney	7145-1	ITIH3	inter-alpha-trypsin inhibitor heavy chain 3	chr3:53034026:C:T	rs11709427	C	T	0.427111	-0.149303	0.0183559	15.2887	-8.13381	1	0
Kidney	21567-214	C1QTNF4	C1q and TNF related 4	chr11:47253513:G:A	rs10838681	G	A	0.308414	0.158406	0.0200249	14.5082	7.91043	1	0
Kidney	19558-10	LRP4	LDL receptor related protein 4	chr11:47253513:G:A	rs10838681	G	A	0.308267	0.158091	0.0204308	13.9196	7.7379	1	0
Kidney	4815-25	TXNDC12	thioredoxin domain containing 12	chr3:48385489:G:A	rs146807538	G	A	0.00805229	0.771653	0.101784	13.3958	7.58128	0	1
Kidney	9068-17	JAKMIP3	Janus kinase and microtubule interacting protein 3	chr3:53034026:C:T	rs11709427	C	T	0.427323	-0.132872	0.0175944	13.2987	-7.55198	0	0
Kidney	10476-23	MCFD2	multiple coagulation factor deficiency 2, ER cargo receptor complex subunit	chr14:104775891:T:C	rs2498797	T	C	0.340578	-0.150251	0.0199559	13.2238	-7.52914	0	0
Kidney	13565-2	RBL2	RB transcriptional corepressor like 2	chr3:53034026:C:T	rs11709427	C	T	0.427302	-0.143978	0.019217	13.1025	-7.4922	0	0
Kidney	8327-26	DPEP2	dipeptidase 2	chr3:53034026:C:T	rs11709427	C	T	0.427948	-0.141698	0.0190321	12.9489	-7.44522	0	0
Kidney	4407-10	MST1	macrophage stimulating 1	chr3:48385489:G:A	rs146807538	G	A	0.00803707	-0.785053	0.107047	12.5888	-7.33376	0	1
Kidney	3327-27	NTN4	netrin 4	chr12:95718655:C:T	rs11108210	C	T	0.208254	0.16568	0.023246	11.9348	7.12724	1	0
Kidney	2789-26	MMP7	matrix metallopeptidase 7	chr1:202039789:T:C	rs9427472	C	T	0.489698	-0.1252	0.0185637	10.769	-6.74433	0	0
Kidney	8031-11	CEACAM1	CEA cell adhesion molecule 1	chr14:104775891:T:C	rs2498797	T	C	0.340578	-0.133546	0.0198202	10.7499	-6.73786	0	0
Kidney	3052-8	FASLG	Fas ligand	chr3:48385489:G:A	rs146807538	G	A	0.00803555	0.730204	0.10894	10.6462	6.7028	0	1
Kidney	22838-39	ZNF230	zinc finger protein 230	chr3:53034026:C:T	rs11709427	C	T	0.427974	0.119422	0.0178541	10.6048	6.6888	0	0
Kidney	7693-13	TNFRSF10B	TNF receptor superfamily member 10b	chr8:23022221:T:C	rs4871844	T	C	0.343578	0.119685	0.0181448	10.3338	6.59609	1	0
Kidney	16851-50	SCO2	synthesis of cytochrome C oxidase 2	chr22:50522740:A:G	rs131813	G	A	0.231903	0.153444	0.0236148	10.0506	6.49779	1	0
Kidney	24321-67	NARF	nuclear prelamin A recognition factor	chr3:53034026:C:T	rs11709427	C	T	0.427352	-0.117168	0.0182021	9.87734	-6.43705	0	0
Kidney	5947-90	THPO	thrombopoietin	chr5:1287079:G:A	rs2853677	A	G	0.433743	-0.115682	0.0191721	8.76695	-6.03384	0	0
Kidney	18271-43	OXSM	3-oxoacyl-ACP synthase, mitochondrial	chr3:53034026:C:T	rs11709427	C	T	0.42741	-0.119566	0.0199901	8.62707	-5.98124	0	0
Kidney	12958-8	PTPRN2	protein tyrosine phosphatase receptor type N2	chr14:104775891:T:C	rs2498797	T	C	0.340578	-0.117232	0.0198728	8.41091	-5.8991	0	0
Kidney	13710-6	SERPING1	serpin family G member 1	chr11:47253513:G:A	rs10838681	G	A	0.308303	0.120536	0.0205444	8.32737	5.86708	0	0
Kidney	7916-10	S100A7	S100 calcium binding protein A7	chr1:155002143:G:A	rs77885114	G	A	0.114766	0.172654	0.0297585	8.15857	5.80184	0	0
Kidney	11139-4	TREML4	triggering receptor expressed on myeloid cells like 4	chr14:104775891:T:C	rs2498797	T	C	0.340643	0.11334	0.0196264	8.08923	5.77484	0	0
Kidney	10427-2	KCNE2	potassium voltage-gated channel subfamily E regulatory subunit 2	chr14:104775891:T:C	rs2498797	T	C	0.340836	0.112389	0.0195003	8.06007	5.76346	0	0
Kidney	4479-14	SERPING1	serpin family G member 1	chr11:47253513:G:A	rs10838681	G	A	0.308253	-0.110012	0.0196733	7.62738	-5.59195	0	0
Kidney	7144-234	KAZALD1	Kazal type serine peptidase inhibitor domain 1	chr10:72276671:C:T	rs4747241	C	T	0.326285	0.106884	0.0192692	7.51568	5.54689	0	0
Kidney	10548-35	KLRG1	killer cell lectin like receptor G1	chr14:104775891:T:C	rs2498797	T	C	0.340643	0.109775	0.0197967	7.51141	5.54513	0	0
Kidney	14634-13	LHCGR	luteinizing hormone/choriogonadotropin receptor	chr3:53034026:C:T	rs11709427	C	T	0.427424	0.109179	0.0197741	7.45279	5.52133	0	0
Kidney	7136-7	HBE1	hemoglobin subunit epsilon 1	chr14:104775891:T:C	rs2498797	T	C	0.340578	-0.109817	0.0201406	7.28465	-5.45252	0	0
Kidney	8259-25	B4GAT1	beta-1,4-glucuronyltransferase 1	chr14:104775891:T:C	rs2498797	T	C	0.340578	-0.105551	0.0198245	6.97653	-5.32428	0	0
Kidney	15602-43	IL6R	interleukin 6 receptor	chr1:155002143:G:A	rs77885114	G	A	0.114715	0.159675	0.029994	6.97482	5.32356	0	0
Kidney	3052-8	FASLG	Fas ligand	chr3:53034026:C:T	rs11709427	C	T	0.427396	0.1041	0.0197118	6.87431	5.2811	0	0
Kidney	20562-78	KLRB1	killer cell lectin like receptor B1	chr14:104775891:T:C	rs2498797	T	C	0.340772	0.10599	0.0200858	6.86435	5.27687	0	0
Kidney	6048-4	SIGLEC10	sialic acid binding Ig like lectin 10	chr14:104775891:T:C	rs2498797	T	C	0.340578	-0.106503	0.0202216	6.84068	-5.26682	0	0
Kidney	4139-71	IL6R	interleukin 6 receptor	chr1:155002143:G:A	rs77885114	G	A	0.114766	0.156946	0.0302593	6.65352	5.18669	0	0
Kidney	25298-53	KDM4C	lysine demethylase 4C	chr3:53034026:C:T	rs11709427	C	T	0.427424	0.0995962	0.0193822	6.54233	5.13854	0	0
Kidney	21544-4	ATL3	atlastin GTPase 3	chr3:53034026:C:T	rs11709427	C	T	0.427586	-0.100691	0.0197279	6.46309	-5.10397	0	0
Kidney	18875-125	COL2A1	collagen type II alpha 1 chain	chr5:1280013:T:C	rs7734992	T	C	0.429652	0.0990191	0.0194301	6.44526	5.09616	0	0
Kidney	8989-40	SCUBE1	signal peptide, CUB domain and EGF like domain containing 1	chr12:26287765:G:A	rs12814794	A	G	0.266414	-0.108964	0.0214647	6.40029	-5.07642	0	0
Kidney	20549-1	IZUMO4	IZUMO family member 4	chr19:2160260:G:T	rs12971884	G	T	0.384688	-0.0936771	0.0185725	6.32648	-5.04385	1	0
Kidney	5638-23	COLGALT1	collagen beta(1-O)galactosyltransferase 1	chr3:48385489:G:A	rs146807538	G	A	0.00795907	0.525692	0.104671	6.27788	5.02232	0	1
Kidney	6581-50	IGH	immunoglobulin heavy	chr14:104775891:T:C	rs2498797	T	C	0.340578	-0.0999114	0.0199599	6.24033	-5.00559	0	0
Kidney	5742-14	ACP6	acid phosphatase 6, lysophosphatidic	chr1:155002143:G:A	rs77885114	G	A	0.114759	0.144779	0.0291387	6.15765	4.96863	0	0
Kidney	16781-2	ENGASE	endo-beta-N-acetylglucosaminidase	chr14:72814758:C:T	rs35322910	C	T	0.22073	-0.111158	0.0227154	5.99142	-4.89352	0	0
Kidney	13028-2	EVI2B	ecotropic viral integration site 2B	chr7:128935498:C:G	rs3778754	C	G	0.463226	0.0937255	0.0192085	5.96039	4.87938	0	0
Kidney	7215-18	CYB5R3	cytochrome b5 reductase 3	chr7:92752382:A:G	rs147341073	A	G	0.0347196	-0.201407	0.0414109	5.92579	-4.86362	0	0
Kidney	8092-29	IL6R	interleukin 6 receptor	chr1:155002143:G:A	rs77885114	G	A	0.114766	0.146028	0.0301476	5.88259	4.84377	0	0
Kidney	5947-90	THPO	thrombopoietin	chr5:1280013:T:C	rs7734992	T	C	0.429584	-0.0931993	0.0194425	5.77388	-4.7936	0	0
Kidney	11318-20	APOA5	apolipoprotein A5	chr19:7201107:T:C	rs11085218	C	T	0.330875	-0.0940169	0.019781	5.68641	-4.75288	0	0
Kidney	23535-3	DENND10	DENN domain containing 10	chr11:108426681:T:C	rs7121112	T	C	0.352863	0.0942414	0.0199309	5.63418	4.72841	0	0
Kidney	4158-54	PLAU	plasminogen activator, urokinase	chr10:72276671:C:T	rs4747241	C	T	0.326062	0.0894641	0.0189698	5.60805	4.71614	0	0
Kidney	20586-18	CNTN3	contactin 3	chr11:47253513:G:A	rs10838681	G	A	0.308325	-0.0922814	0.0196198	5.58122	-4.70348	0	0
Kidney	5459-33	CST1	cystatin SN	chr1:155002143:G:A	rs77885114	G	A	0.114723	-0.135681	0.0293453	5.41323	-4.62359	0	0
Kidney	6565-68	CDCP1	CUB domain containing protein 1	chr11:69445269:T:C	rs11263445	T	C	0.0942166	0.151708	0.0330136	5.35443	4.59532	0	0
Kidney	3194-36	GP6	glycoprotein VI platelet	chr11:108426681:T:C	rs7121112	T	C	0.352819	0.0918606	0.020174	5.26785	4.55342	0	0
Kidney	5095-21	KIR2DL4	killer cell immunoglobulin like receptor, two Ig domains and long cytoplasmic tail 4	chr7:50676250:C:G	rs56200772	C	G	0.105587	0.139669	0.030737	5.24846	4.54399	0	0
Kidney	23330-12	GUCD1	guanylyl cyclase domain containing 1	chr11:108426681:T:C	rs7121112	T	C	0.352735	0.0889561	0.019666	5.20611	4.52333	0	0
Kidney	2836-68	LCN2	lipocalin 2	chr11:108426681:T:C	rs7121112	T	C	0.352908	0.0873652	0.0193357	5.19591	4.51833	0	0
Kidney	21539-139	SYT6	synaptotagmin 6	chr5:1287079:G:A	rs2853677	A	G	0.433617	0.0831603	0.0184685	5.16426	4.50281	0	0
Kidney	4437-56	ENTPD5	ectonucleoside triphosphate diphosphohydrolase 5 (inactive)	chr14:72806207:C:T	rs1990443	C	T	0.27517	0.0917201	0.020445	5.13048	4.48619	0	0
Kidney	4332-6	CLEC1B	C-type lectin domain family 1 member B	chr5:1280013:T:C	rs7734992	T	C	0.429463	0.0858755	0.0191866	5.10944	4.47581	0	0
Kidney	18873-8	CEACAM8	CEA cell adhesion molecule 8	chr11:108426681:T:C	rs7121112	T	C	0.353175	0.0865244	0.0193599	5.09615	4.46926	0	0
Kidney	3646-7	TEC	tec protein tyrosine kinase	chr17:7668434:T:G	rs78378222	T	G	0.0190161	0.30821	0.0691228	5.07521	4.45888	0	0
Kidney	22070-5	ARHGEF16	Rho guanine nucleotide exchange factor 16	chr10:31091502:G:C	rs2793110	C	G	0.468465	0.0808836	0.0181623	5.06407	4.45338	0	0
Kidney	15641-20	MSANTD3-TMEFF1, TMEFF1	MSANTD3-TMEFF1 readthrough, transmembrane protein with EGF like and two follistatin like domains 1	chr7:128935498:C:G	rs3778754	C	G	0.463191	-0.0843266	0.0189668	5.04925	-4.446	0	0
Kidney	21796-43	GPX3	glutathione peroxidase 3	chr3:53034026:C:T	rs11709427	C	T	0.427056	-0.0804418	0.0180999	5.04584	-4.44431	0	0
Kidney	4990-87	GP1BA	glycoprotein Ib platelet subunit alpha	chr5:1280013:T:C	rs7734992	T	C	0.429303	0.0852387	0.0191886	5.04147	4.44215	0	0
Kidney	22033-7	WAS	WASP actin nucleation promoting factor	chr3:48385489:G:A	rs146807538	G	A	0.00805229	0.472311	0.106615	5.01721	4.43007	0	1
Kidney	7065-1	MPIG6B	megakaryocyte and platelet inhibitory receptor G6b	chr7:128935498:C:G	rs3778754	C	G	0.463299	-0.086083	0.0194576	5.00533	-4.42413	0	0
Prostate	10620-21	MSMB	microseminoprotein beta	chr10:46046326:A:G	rs10993994	G	A	0.377977	-0.866626	0.0143604	603.093	-60.3482	1	0
Prostate	21770-18	B3GAT1	beta-1,3-glucuronyltransferase 1	chr11:134396478:A:G	rs878987	A	G	0.170384	-0.840285	0.0224859	270.649	-37.3695	1	0
Prostate	21770-18	B3GAT1	beta-1,3-glucuronyltransferase 1	chr11:134410609:G:T	rs28378882	G	T	0.171423	-0.838213	0.0224905	269.368	-37.2696	1	0
Prostate	21563-3	PLA2G12A	phospholipase A2 group XIIA	chr14:94378610:C:T	rs28929474	C	T	0.00983173	2.71742	0.0844217	206.98	32.1886	0	1
Prostate	14091-42	CBR3	carbonyl reductase 3	chr21:36120583:C:A	rs2242798	C	A	0.303274	-0.56661	0.0185092	188.839	-30.6123	1	0
Prostate	8296-117	POGLUT3	protein O-glucosyltransferase 3	chr11:108486410:G:A	rs74911261	G	A	0.0183573	-1.79416	0.0686105	141.103	-26.1499	1	0
Prostate	10047-12	NCF2	neutrophil cytosolic factor 2	chr14:94378610:C:T	rs28929474	C	T	0.00984289	2.2668	0.09066	129.755	25.0033	0	1
Prostate	3580-25	SERPINA1	serpin family A member 1	chr14:94378610:C:T	rs28929474	C	T	0.00956439	-2.15865	0.0920183	115.106	-23.4589	1	1
Prostate	18864-7	PRSS3	serine protease 3	chr9:33931400:G:A	rs307645	G	A	0.394538	-0.435334	0.0187404	113.008	-23.2297	1	0
Prostate	13453-2	MRPL33	mitochondrial ribosomal protein L33	chr14:94378610:C:T	rs28929474	C	T	0.00982801	2.20271	0.0951307	112.32	23.1545	0	1
Prostate	9237-54	ACP2	acid phosphatase 2, lysosomal	chr14:94378610:C:T	rs28929474	C	T	0.00982801	1.9704	0.0937699	93.4844	21.0131	0	1
Prostate	18864-7	PRSS3	serine protease 3	chr9:34049781:T:A	rs10122495	A	T	0.283406	-0.422557	0.0205784	89.4792	-20.534	1	0
Prostate	6576-1	ART4	ADP-ribosyltransferase 4 (inactive) (Dombrock blood group)	chr12:14780588:C:T	rs7307567	C	T	0.124362	0.546167	0.0285924	77.9787	19.1018	1	0
Prostate	2182-54	C4A, C4B, C4B_2, C4B	complement C4A (Rodgers blood group), complement C4B (Chido blood group), complement component 4B (Chido blood group), copy 2, complement C4B (Chido blood group)	chr6:32684843:G:A	rs9275160	G	A	0.303912	-0.374671	0.019892	75.9171	-18.8352	0	0
Prostate	5346-24	CPNE1	copine 1	chr20:35438203:G:A	rs143383	A	G	0.328503	-0.311594	0.0169138	72.7551	-18.4224	1	0
Prostate	5346-24	CPNE1	copine 1	chr20:35419167:T:C	rs6141551	C	T	0.328789	-0.310998	0.0169703	72.0305	-18.326	1	0
Prostate	5350-14	GPC6	glypican 6	chr14:94378610:C:T	rs28929474	C	T	0.00965726	1.64614	0.0916301	69.3602	17.9651	0	1
Prostate	21397-21	PRTG	protogenin	chr15:55730730:G:T	rs12912118	T	G	0.406226	-0.326736	0.0186793	65.912	-17.4918	1	0
Prostate	2843-13	SPINT2	serine peptidase inhibitor, Kunitz type 2	chr19:38253322:A:G	rs12976534	G	A	0.46461	0.318266	0.0183121	65.1095	17.3801	1	0
Prostate	2843-13	SPINT2	serine peptidase inhibitor, Kunitz type 2	chr19:38247490:G:C	rs4802297	C	G	0.46461	0.318266	0.0183121	65.1095	17.3801	1	0
Prostate	21797-4	HLA-C	Merged into P10321., major histocompatibility complex, class I, C	chr6:32684843:G:A	rs9275160	G	A	0.303875	-0.341313	0.0199982	62.8883	-17.0672	0	0
Prostate	11448-34	GALK1	galactokinase 1	chr14:94378610:C:T	rs28929474	C	T	0.00982987	1.55428	0.093167	60.2057	16.6828	0	1
Prostate	5026-66	RPS3	ribosomal protein S3	chr14:94378610:C:T	rs28929474	C	T	0.00984662	1.58561	0.0959188	59.1572	16.5307	0	1
Prostate	20110-25	JPT2	Jupiter microtubule associated homolog 2	chr14:94378610:C:T	rs28929474	C	T	0.00983359	1.40637	0.0921575	50.7594	15.2605	0	1
Prostate	5650-9	PDIA6	protein disulfide isomerase family A member 6	chr14:94378610:C:T	rs28929474	C	T	0.00983731	1.37561	0.0910418	49.8014	15.1096	0	1
Prostate	5019-16	UCHL1	ubiquitin C-terminal hydrolase L1	chr14:94378610:C:T	rs28929474	C	T	0.00984289	1.44972	0.0960966	49.6522	15.0861	0	1
Prostate	4192-10	AKR1A1	aldo-keto reductase family 1 member A1	chr1:45959828:G:A	rs4420029	A	G	0.252656	-0.295473	0.0203862	45.9809	-14.4938	1	0
Prostate	4153-11	SERPINA3	serpin family A member 3	chr14:94638408:C:T	rs72695000	C	T	0.162824	-0.352397	0.0251623	43.0569	-14.0049	1	0
Prostate	3181-50	CTSS	cathepsin S	chr1:150982195:G:A	rs607518	G	A	0.215204	-0.312789	0.0226117	42.0492	-13.8331	1	0
Prostate	5509-7	EGF	epidermal growth factor	chr4:109927496:A:G	rs10025078	A	G	0.378143	0.251372	0.019411	37.0552	12.95	1	0
Prostate	24023-35	PROCR	protein C receptor	chr20:35419167:T:C	rs6141551	C	T	0.332703	0.238438	0.0198383	32.1216	12.0191	1	0
Prostate	24023-35	PROCR	protein C receptor	chr20:35438203:G:A	rs143383	A	G	0.331946	0.235501	0.0198211	31.4208	11.8813	1	0
Prostate	24216-30	AAMDC	adipogenesis associated Mth938 domain containing	chr11:77960235:A:G	rs12796422	A	G	0.395207	0.202739	0.0171902	30.9778	11.7939	1	0
Prostate	16583-8	NUDT2	nudix hydrolase 2	chr9:34049781:T:A	rs10122495	A	T	0.283254	0.248792	0.0212662	30.5045	11.699	1	0
Prostate	22375-15	HOXA11	homeobox A11	chr14:94378610:C:T	rs28929474	C	T	0.00982801	1.13596	0.0972976	30.3858	11.6751	0	1
Prostate	11308-8	CREB3L4	cAMP responsive element binding protein 3 like 4	chr1:153965270:T:C	rs11264734	T	C	0.282325	0.23679	0.0208149	28.9145	11.376	1	0
Prostate	3366-51	ECM1	extracellular matrix protein 1	chr1:150636953:G:A	rs116173394	G	A	0.055978	-0.431009	0.0382741	28.3573	-11.2611	1	0
Prostate	2730-58	MICA	MHC class I polypeptide-related sequence A	chr6:32684843:G:A	rs9275160	G	A	0.304068	-0.220365	0.0199904	27.2267	-11.0235	0	0
Prostate	2843-13	SPINT2	serine peptidase inhibitor, Kunitz type 2	chr19:38057454:G:T	rs59710626	G	T	0.157173	0.273563	0.0253797	26.0842	10.7788	1	0
Prostate	11308-8	CREB3L4	cAMP responsive element binding protein 3 like 4	chr1:153950800:C:T	rs10127983	C	T	0.294329	0.219734	0.0206137	25.5367	10.6596	1	0
Prostate	21143-10	CAYP1_HUMAN	Calcyphosin (Calcyphosine)	chr6:32684843:G:A	rs9275160	G	A	0.303896	0.208833	0.0201379	24.2304	10.3701	0	0
Prostate	8097-77	LIPN	lipase family member N	chr10:88435392:C:T	rs1935581	C	T	0.324097	-0.207493	0.0200703	24.0889	-10.3383	1	0
Prostate	11308-8	CREB3L4	cAMP responsive element binding protein 3 like 4	chr6:31261775:A:T	rs2844626	A	T	0.266352	0.218674	0.0212486	23.8804	10.2912	0	0
Prostate	23305-38	REEP2	receptor accessory protein 2	chr14:94378610:C:T	rs28929474	C	T	0.00988405	0.831796	0.0810889	23.7316	10.2578	0	1
Prostate	5036-50	TNFAIP6	TNF alpha induced protein 6	chr2:151390628:G:A	rs79256286	G	A	0.351957	-0.19455	0.0194181	22.6914	-10.019	1	0
Prostate	16583-8	NUDT2	nudix hydrolase 2	chr9:33931400:G:A	rs307645	G	A	0.394513	0.195223	0.0196321	22.3694	9.94406	1	0
Prostate	9211-19	SERPINF1	serpin family F member 1	chr17:1879658:A:G	rs5030755	A	G	0.131833	-0.267738	0.0269583	22.3159	-9.93155	1	0
Prostate	6576-1	ART4	ADP-ribosyltransferase 4 (inactive) (Dombrock blood group)	chr12:14739991:C:A	rs4764122	A	C	0.218201	0.226111	0.0231623	21.597	9.76201	1	0
Prostate	8296-117	POGLUT3	protein O-glucosyltransferase 3	chr11:108484147:C:G	rs10749918	C	G	0.346329	-0.193732	0.0203599	20.5714	-9.51535	1	0
Prostate	5102-55	MICB	MHC class I polypeptide-related sequence B	chr6:32684843:G:A	rs9275160	G	A	0.30397	0.1946	0.020528	20.4257	9.47977	0	0
Prostate	5927-4	CCN6	cellular communication network factor 6	chr14:94378610:C:T	rs28929474	C	T	0.00988969	0.8403	0.0890587	20.2434	9.43535	0	1
Prostate	11214-40	DNAJB9	DnaJ heat shock protein family (Hsp40) member B9	chr14:94378610:C:T	rs28929474	C	T	0.00982801	0.865125	0.0920324	20.1015	9.40022	0	1
Prostate	10620-21	MSMB	microseminoprotein beta	chr10:46227793:T:C	rs11599847	T	C	0.0526465	0.374174	0.0399844	19.9305	9.35801	1	0
Prostate	10620-21	MSMB	microseminoprotein beta	chr10:45609495:A:C	rs7075427	A	C	0.0930057	0.285913	0.0306134	19.8555	9.33945	1	0
Prostate	25459-3	MACROD2	mono-ADP ribosylhydrolase 2	chr14:94378610:C:T	rs28929474	C	T	0.00985782	0.863478	0.0931686	19.5675	9.2679	0	1
Prostate	12818-159	SLC14A2	solute carrier family 14 member 2	chr14:94378610:C:T	rs28929474	C	T	0.00985035	0.880753	0.09695	18.8403	9.0846	0	1
Prostate	25964-12	C1QTNF4	C1q and TNF related 4	chr11:47401310:C:G	rs10838703	C	G	0.262356	0.1891	0.0209915	18.5419	9.00839	1	0
Prostate	12706-2	CDC42BPA	CDC42 binding protein kinase alpha	chr14:94378610:C:T	rs28929474	C	T	0.00983173	0.866686	0.0963175	18.5025	8.99822	0	1
Prostate	2647-66	GDI2	GDP dissociation inhibitor 2	chr10:5823294:T:C	rs72772400	T	C	0.218514	-0.204088	0.0227725	18.3619	-8.96206	1	0
Prostate	12549-33	HPGDS	hematopoietic prostaglandin D synthase	chr4:94623567:A:G	rs6853490	A	G	0.360953	-0.17476	0.0195551	18.2639	-8.93678	1	0
Prostate	7735-17	SERPINF1	serpin family F member 1	chr17:1879658:A:G	rs5030755	A	G	0.131669	-0.245663	0.027646	18.068	-8.88604	1	0
Prostate	7161-25	H6PD	hexose-6-phosphate dehydrogenase/glucose 1-dehydrogenase	chr6:32684843:G:A	rs9275160	G	A	0.303801	-0.175901	0.0203985	17.0706	-8.62323	0	0
Prostate	5102-55	MICB	MHC class I polypeptide-related sequence B	chr6:31261775:A:T	rs2844626	A	T	0.266163	-0.185893	0.0217709	16.7555	-8.53859	1	0
Prostate	4792-51	ENV_HV1LW	Envelope glycoprotein gp160 (Env polyprotein) [Cleaved into: Surface protein gp120 (SU) (Glycoprotein 120) (gp120); Transmembrane protein gp41 (TM) (Glycoprotein 41) (gp41)]	chr6:31261775:A:T	rs2844626	A	T	0.266169	0.180716	0.021412	16.3918	8.43992	0	0
Prostate	18875-125	COL2A1	collagen type II alpha 1 chain	chr12:48025835:A:C	rs80130819	A	C	0.0812216	-0.291522	0.0348788	16.0933	-8.35813	1	0
Prostate	8009-121	SURF1	SURF1 cytochrome c oxidase assembly factor	chr6:32684843:G:A	rs9275160	G	A	0.303953	-0.168949	0.0202152	16.0912	-8.35755	0	0
Prostate	15462-28	CD8A	CD8a molecule	chr6:31261775:A:T	rs2844626	A	T	0.266402	0.177616	0.0215098	15.7296	8.25743	0	0
Prostate	5992-50	CD8A	CD8a molecule	chr6:31261775:A:T	rs2844626	A	T	0.266301	0.181459	0.0220105	15.6822	8.24421	0	0
Prostate	17778-19	RAB32	RAB32, member RAS oncogene family	chr14:94378610:C:T	rs28929474	C	T	0.00982801	0.817372	0.0998903	15.4624	8.1827	0	1
Prostate	10818-36	SMPD1	sphingomyelin phosphodiesterase 1	chr14:94378610:C:T	rs28929474	C	T	0.00982801	0.791705	0.0971538	15.3426	8.14898	0	1
Prostate	8048-9	FTMT	ferritin mitochondrial	chr6:31261775:A:T	rs2844626	A	T	0.266257	-0.17483	0.0218948	14.7666	-7.985	0	0
Prostate	15455-40	ADAM15	ADAM metallopeptidase domain 15	chr14:94378610:C:T	rs28929474	C	T	0.00983731	0.714784	0.0913914	14.2021	7.82113	0	1
Prostate	15300-66	CCDC134	coiled-coil domain containing 134	chr6:31261775:A:T	rs2844626	A	T	0.266213	0.164247	0.0212277	13.9179	7.73737	0	0
Prostate	7753-21	HTATIP2	HIV-1 Tat interactive protein 2	chr14:64221208:C:T	rs79133931	C	T	0.00434783	1.13697	0.147428	13.8325	7.71204	0	1
Prostate	10672-75	SFTPB	surfactant protein B	chr2:85540612:C:T	rs2028900	C	T	0.444812	-0.145302	0.0189147	13.7315	-7.68197	1	0
Prostate	17341-89	ACAT2	acetyl-CoA acetyltransferase 2	chr6:159729247:C:T	rs963800	C	T	0.223398	0.170717	0.0224617	13.4592	7.60036	1	0
Prostate	21433-3	BTN3A2	butyrophilin subfamily 3 member A2	chr6:31261775:A:T	rs2844626	A	T	0.26637	-0.157283	0.0207063	13.4442	-7.59588	0	0
Prostate	15535-3	PRSS27	serine protease 27	chr3:141406344:A:G	rs1344674	A	G	0.46459	-0.139153	0.0184576	13.2564	-7.53907	0	0
Prostate	3495-15	CXCL6	C-X-C motif chemokine ligand 6	chr4:73582213:T:C	rs72649118	T	C	0.0259765	-0.422372	0.0561615	13.1958	-7.52068	1	0
Prostate	3236-12	GSK3B	glycogen synthase kinase 3 beta	chr14:94378610:C:T	rs28929474	C	T	0.00982987	0.747101	0.0999945	13.0346	7.47142	0	1
Prostate	21967-20	HSD11B1	hydroxysteroid 11-beta dehydrogenase 1	chr14:94378610:C:T	rs28929474	C	T	0.00983359	0.718787	0.0962407	13.0255	7.46864	0	1
Prostate	13105-7	SNAP25	synaptosome associated protein 25	chr14:94378610:C:T	rs28929474	C	T	0.00983173	0.709267	0.0953119	12.9371	7.44153	0	1
Prostate	23200-25	C1QTNF4	C1q and TNF related 4	chr11:47401310:C:G	rs10838703	C	G	0.262027	0.148841	0.0201705	12.7347	7.37912	1	0
Prostate	8244-16	FUT8	fucosyltransferase 8	chr14:64221208:C:T	rs79133931	C	T	0.004347	1.10175	0.149323	12.7322	7.37831	0	1
Prostate	8007-19	CTSB	cathepsin B	chr8:11359946:T:C	rs2572375	C	T	0.359871	0.140266	0.0192349	12.456	7.29226	1	0
Prostate	17153-46	KIR2DL3	killer cell immunoglobulin like receptor, two Ig domains and long cytoplasmic tail 3	chr6:32684843:G:A	rs9275160	G	A	0.303912	-0.149784	0.0205432	12.4525	-7.29115	0	0
Prostate	12332-7	EEF2K	eukaryotic elongation factor 2 kinase	chr6:32684843:G:A	rs9275160	G	A	0.303781	-0.145362	0.0200329	12.3411	-7.25619	0	0
Prostate	5593-11	PDIA5	protein disulfide isomerase family A member 5	chr6:31261775:A:T	rs2844626	A	T	0.266257	0.155787	0.0215839	12.2192	7.21773	0	0
Prostate	23558-33	METTL2B	methyltransferase like 2B	chr6:31261775:A:T	rs2844626	A	T	0.266314	0.154178	0.0216076	11.9601	7.13533	0	0
Prostate	17778-19	RAB32	RAB32, member RAS oncogene family	chr3:113581336:A:T	rs2271494	A	T	0.416084	0.138614	0.0197563	11.5905	7.0162	0	0
Prostate	15535-3	PRSS27	serine protease 27	chr3:141428572:T:C	rs7650602	T	C	0.481254	-0.128262	0.018491	11.3463	-6.93644	0	0
Prostate	18925-24	PSMA5	proteasome 20S subunit alpha 5	chr6:32684843:G:A	rs9275160	G	A	0.303936	-0.139445	0.0201846	11.2613	-6.90847	0	0
Prostate	5648-28	CTRB2	chymotrypsinogen B2	chr14:94378610:C:T	rs28929474	C	T	0.00983173	0.674161	0.0977611	11.2235	6.896	0	1
Prostate	21987-76	LPL	lipoprotein lipase	chr14:94378610:C:T	rs28929474	C	T	0.00984103	0.663693	0.09652	11.1637	6.87622	0	1
Prostate	10672-75	SFTPB	surfactant protein B	chr2:85542588:C:G	rs1078004	C	G	0.45927	-0.128527	0.0189424	10.8904	-6.78513	1	0
Prostate	13547-5	HTR7	5-hydroxytryptamine receptor 7	chr14:94378610:C:T	rs28929474	C	T	0.00983173	0.652355	0.096296	10.8586	6.77447	0	1
Prostate	4471-50	TGM3	transglutaminase 3	chr6:32684843:G:A	rs9275160	G	A	0.303912	-0.13771	0.0203543	10.8323	-6.76562	0	0
Prostate	18875-125	COL2A1	collagen type II alpha 1 chain	chr12:49278931:A:G	rs56222401	A	G	0.203858	-0.159625	0.0236136	10.8153	-6.7599	0	0
Prostate	21498-3	ALDH7A1	aldehyde dehydrogenase 7 family member A1	chr20:33770982:C:T	rs34633531	C	T	0.131074	-0.180642	0.0269364	10.6563	-6.70626	0	0
Prostate	10576-7	PLXDC2	plexin domain containing 2	chr6:32684843:G:A	rs9275160	G	A	0.303821	-0.134493	0.0200855	10.6262	-6.69601	0	0
Prostate	21797-4	HLA-C	Merged into P10321., major histocompatibility complex, class I, C	chr6:31261775:A:T	rs2844626	A	T	0.266352	-0.144511	0.021652	10.5622	-6.67424	1	0
Prostate	5359-65	PIM1	Pim-1 proto-oncogene, serine/threonine kinase	chr14:94378610:C:T	rs28929474	C	T	0.00980392	0.561017	0.0840884	10.5546	6.67175	0	1
Prostate	7891-45	UGT1A6	UDP glucuronosyltransferase family 1 member A6	chr14:94378610:C:T	rs28929474	C	T	0.00982801	0.648851	0.0983292	10.3418	6.59876	0	1
Prostate	7693-13	TNFRSF10B	TNF receptor superfamily member 10b	chr8:23022221:T:C	rs4871844	T	C	0.343578	0.119685	0.0181448	10.3338	6.59609	1	0
Prostate	6217-23	QSOX1	quiescin sulfhydryl oxidase 1	chr1:179925745:T:C	rs555526	C	T	0.158249	0.150866	0.0229241	10.2904	6.5811	1	0
Prostate	6217-23	QSOX1	quiescin sulfhydryl oxidase 1	chr1:179927935:A:C	rs507603	C	A	0.158249	0.150866	0.0229241	10.2904	6.5811	1	0
Prostate	17832-12	IDI2	isopentenyl-diphosphate delta isomerase 2	chr10:851261:G:A	rs34487581	G	A	0.184594	0.160057	0.0243534	10.2649	6.57224	1	0
Prostate	21676-17	SERPINB2	serpin family B member 2	chr2:43410859:A:G	rs7591218	G	A	0.322721	0.128041	0.0194958	10.2515	6.56763	0	0
Prostate	13710-6	SERPING1	serpin family G member 1	chr11:47401310:C:G	rs10838703	C	G	0.262152	-0.14225	0.0217015	10.2146	-6.55484	0	0
Prostate	11212-7	TXNDC5	thioredoxin domain containing 5	chr14:94378610:C:T	rs28929474	C	T	0.00983173	0.609263	0.092983	10.2076	6.55241	0	1
Prostate	17832-12	IDI2	isopentenyl-diphosphate delta isomerase 2	chr10:792696:C:T	rs12781100	C	T	0.184594	0.159378	0.0243544	10.1837	6.54412	1	0
Prostate	3676-15	IGF2R	insulin like growth factor 2 receptor	chr6:159729247:C:T	rs963800	C	T	0.223094	-0.146494	0.0228656	9.79167	-6.40676	1	0
Prostate	5654-70	TMX3	thioredoxin related transmembrane protein 3	chr14:94378610:C:T	rs28929474	C	T	0.00983173	0.621271	0.0971668	9.75527	6.39386	0	1
Prostate	21696-80	LRFN4	leucine rich repeat and fibronectin type III domain containing 4	chr11:67184494:G:C	rs12785905	G	C	0.0610333	0.248673	0.0391411	9.64104	6.35324	1	0
Prostate	21430-4	PLA2G4A	phospholipase A2 group IVA	chr14:94378610:C:T	rs28929474	C	T	0.00984103	0.581063	0.0921801	9.5023	6.30356	0	1
Prostate	15446-25	NRG1	neuregulin 1	chr6:31261775:A:T	rs2844626	A	T	0.266257	0.137067	0.0219286	9.35549	6.25058	0	0
Prostate	11387-3	ATF6B	activating transcription factor 6 beta	chr6:32684843:G:A	rs9275160	G	A	0.304109	0.125115	0.0200519	9.32501	6.23955	0	0
Prostate	7959-34	CDH7	cadherin 7	chr6:32684843:G:A	rs9275160	G	A	0.303598	-0.126813	0.0204049	9.25699	-6.21482	0	0
Prostate	11387-3	ATF6B	activating transcription factor 6 beta	chr14:94378610:C:T	rs28929474	C	T	0.00975194	0.593563	0.0956661	9.22876	6.20453	0	1
Prostate	11440-58	SOCS3	suppressor of cytokine signaling 3	chr2:241217826:G:A	rs76832527	G	A	0.198824	0.137565	0.0221755	9.22586	6.20349	0	0
Prostate	4543-65	COL23A1	collagen type XXIII alpha 1 chain	chr5:178473177:A:C	rs10043416	C	A	0.352325	0.106494	0.017329	9.06725	6.14541	1	0
Prostate	17691-1	TPP1	tripeptidyl peptidase 1	chr14:94378610:C:T	rs28929474	C	T	0.00984848	0.583181	0.0953023	8.99656	6.11928	0	1
Prostate	23029-3	SH3GL3	SH3 domain containing GRB2 like 3, endophilin A3	chr6:31261775:A:T	rs2844626	A	T	0.26625	0.124154	0.0203029	8.98517	6.11507	0	0
Prostate	14109-15	CCL15	C-C motif chemokine ligand 15	chr14:94378610:C:T	rs28929474	C	T	0.00983173	0.599807	0.0983346	8.9436	6.09966	0	1
Prostate	15374-15	GKN1	gastrokine 1	chr6:32684843:G:A	rs9275160	G	A	0.303784	0.124005	0.020406	8.88222	6.07687	0	0
Prostate	21651-9	TXNL4A	thioredoxin like 4A	chr20:33770982:C:T	rs34633531	C	T	0.131499	-0.173266	0.0286559	8.80057	-6.04642	0	0
Prostate	2704-74	TNFRSF13B	TNF receptor superfamily member 13B	chr1:150636953:G:A	rs116173394	G	A	0.0560083	-0.219219	0.0364367	8.72048	-6.01644	0	0
Prostate	19636-23	HLA-G	major histocompatibility complex, class I, G	chr14:94378610:C:T	rs28929474	C	T	0.00982987	0.579194	0.0963277	8.71071	6.01275	0	1
Prostate	9526-3	CLPSL1	colipase like 1	chr20:33770982:C:T	rs34633531	C	T	0.13123	-0.165449	0.0276889	8.61124	-5.97529	0	0
Prostate	11116-16	C11orf87	chromosome 11 open reading frame 87	chr6:32684843:G:A	rs9275160	G	A	0.304113	-0.12203	0.0205436	8.51827	-5.94006	0	0
Prostate	5090-49	LILRB1	leukocyte immunoglobulin like receptor B1	chr6:31261775:A:T	rs2844626	A	T	0.266319	0.119859	0.020336	8.39736	5.89396	0	0
Prostate	25299-11	NCOA7	nuclear receptor coactivator 7	chr14:94378610:C:T	rs28929474	C	T	0.00982801	0.556234	0.09441	8.39151	5.89168	0	1
Prostate	6576-1	ART4	ADP-ribosyltransferase 4 (inactive) (Dombrock blood group)	chr12:14263984:A:G	rs10845938	G	A	0.42147	0.112253	0.0191585	8.30692	5.85921	0	0
Prostate	7757-5	HLA-DQA2	major histocompatibility complex, class II, DQ alpha 2	chr6:31261775:A:T	rs2844626	A	T	0.266502	-0.123325	0.0210483	8.30667	-5.85914	0	0
Prostate	23703-8	PDLIM5	PDZ and LIM domain 5	chr4:94623567:A:G	rs6853490	A	G	0.361032	0.107807	0.0184177	8.29191	5.85343	1	0
Prostate	11430-49	DTX1	deltex E3 ubiquitin ligase 1	chr6:32684843:G:A	rs9275160	G	A	0.304043	-0.105366	0.0180375	8.26083	-5.84148	0	0
Prostate	18275-5	CRIP1	cysteine rich protein 1	chr2:20678345:A:G	rs9306894	A	G	0.342379	0.115211	0.0197768	8.21976	5.82557	0	0
Prostate	6918-183	CCK	cholecystokinin	chr14:94378610:C:T	rs28929474	C	T	0.00982987	-0.5818	0.100148	8.17797	-5.80937	0	1
Prostate	18275-5	CRIP1	cysteine rich protein 1	chr2:20678393:T:C	rs9306895	T	C	0.342474	0.114833	0.0197792	8.16859	5.80574	0	0
Prostate	3366-51	ECM1	extracellular matrix protein 1	chr1:150982195:G:A	rs607518	G	A	0.214218	-0.127915	0.0220365	8.16577	-5.80469	1	0
Prostate	9328-55	MICB	MHC class I polypeptide-related sequence B	chr6:32684843:G:A	rs9275160	G	A	0.304133	0.111122	0.0191674	8.14726	5.79747	0	0
Prostate	4139-71	IL6R	interleukin 6 receptor	chr1:153950800:C:T	rs10127983	C	T	0.29429	0.122546	0.0212524	8.06712	5.76621	1	0
Prostate	17153-46	KIR2DL3	killer cell immunoglobulin like receptor, two Ig domains and long cytoplasmic tail 3	chr6:31261775:A:T	rs2844626	A	T	0.266301	-0.125547	0.0217839	8.05967	-5.7633	0	0
Prostate	3173-49	NAAA	N-acylethanolamine acid amidase	chr14:94378610:C:T	rs28929474	C	T	0.00983731	0.55638	0.0969193	8.00182	5.74066	0	1
Prostate	13587-10	RACGAP1	Rac GTPase activating protein 1	chr6:31261775:A:T	rs2844626	A	T	0.265959	0.121995	0.0213587	7.92819	5.71171	0	0
Prostate	13587-10	RACGAP1	Rac GTPase activating protein 1	chr6:32684843:G:A	rs9275160	G	A	0.303751	-0.115036	0.0201505	7.92086	-5.70882	0	0
Prostate	18392-19	MAT2B	methionine adenosyltransferase 2B	chr2:43410859:A:G	rs7591218	G	A	0.322773	0.114905	0.0201932	7.87394	5.69027	0	0
Prostate	15602-43	IL6R	interleukin 6 receptor	chr1:153950800:C:T	rs10127983	C	T	0.294401	0.119487	0.0210672	7.82707	5.6717	1	0
Prostate	4148-49	PAPPA	pappalysin 1	chr3:128495151:G:A	rs35006112	G	A	0.152384	-0.142074	0.0250854	7.80665	-5.6636	0	0
Prostate	4148-49	PAPPA	pappalysin 1	chr3:128493887:G:A	rs4857898	G	A	0.152384	-0.142074	0.0250854	7.80665	-5.6636	0	0
Prostate	3495-15	CXCL6	C-X-C motif chemokine ligand 6	chr4:73611207:A:G	rs13131954	G	A	0.464733	0.10242	0.0181061	7.78913	5.65665	1	0
Prostate	3495-15	CXCL6	C-X-C motif chemokine ligand 6	chr4:73611418:T:A	rs13142786	A	T	0.464733	0.10242	0.0181061	7.78913	5.65665	1	0
Prostate	17398-55	HMOX1	heme oxygenase 1	chr20:31709330:C:T	rs6058431	C	T	0.29913	-0.116032	0.0205543	7.76024	-5.64513	0	0
Prostate	12715-30	DCP1B	decapping mRNA 1B	chr14:94378610:C:T	rs28929474	C	T	0.00982801	-0.578102	0.102481	7.75006	-5.64106	0	1
Prostate	19488-1	PDCD6	programmed cell death 6	chr14:94378610:C:T	rs28929474	C	T	0.00975933	0.52448	0.0930811	7.73394	5.63465	0	1
Prostate	14603-51	KIAA0040	KIAA0040	chr6:32684843:G:A	rs9275160	G	A	0.303957	-0.110007	0.0195856	7.68915	-5.61674	0	0
Prostate	4906-35	F5	coagulation factor V	chr6:32684843:G:A	rs9275160	G	A	0.303741	-0.109063	0.0194179	7.6887	-5.61658	0	0
Prostate	6997-32	RAB26	RAB26, member RAS oncogene family	chr2:43410859:A:G	rs7591218	G	A	0.322651	0.113427	0.0202659	7.63982	5.59694	0	0
Prostate	15570-99	CR2	complement C3d receptor 2	chr6:32684843:G:A	rs9275160	G	A	0.303879	-0.112096	0.0201064	7.58558	-5.57512	0	0
Prostate	4801-13	LPO	lactoperoxidase	chr17:58348666:T:C	rs12938538	T	C	0.484023	-0.107295	0.0192633	7.57266	-5.5699	1	0
Prostate	20370-6	ACYP1	acylphosphatase 1	chr14:74911482:G:A	rs3213716	G	A	0.396428	-0.104208	0.0187237	7.5619	-5.56555	1	0
Prostate	8092-29	IL6R	interleukin 6 receptor	chr1:153950800:C:T	rs10127983	C	T	0.29429	0.11775	0.0211711	7.55268	5.56183	1	0
Prostate	4437-56	ENTPD5	ectonucleoside triphosphate diphosphohydrolase 5 (inactive)	chr14:94378610:C:T	rs28929474	C	T	0.00984103	0.514827	0.0929601	7.49418	5.53815	0	1
Prostate	17151-84	IRF3	interferon regulatory factor 3	chr19:49579330:G:A	rs67546213	G	A	0.14929	-0.14387	0.0260639	7.44923	-5.51989	1	0
Prostate	17155-1	VPS28	VPS28 subunit of ESCRT-I	chr20:25235477:A:C	rs11698745	A	C	0.254917	-0.122122	0.022144	7.43707	-5.51493	0	0
Prostate	8250-2	PTPRJ	protein tyrosine phosphatase receptor type J	chr11:47401310:C:G	rs10838703	C	G	0.262436	0.115856	0.0210187	7.43	5.51205	0	0
Prostate	10606-34	TOR1AIP1	torsin 1A interacting protein 1	chr6:32684843:G:A	rs9275160	G	A	0.30399	-0.108559	0.0197478	7.39373	-5.49725	0	0
Prostate	5028-59	CD163	CD163 molecule	chr11:47401310:C:G	rs10838703	C	G	0.262238	0.120107	0.0218663	7.38277	5.49277	0	0
Prostate	16773-29	SCUBE3	signal peptide, CUB domain and EGF like domain containing 3	chr6:34687223:C:T	rs2744961	C	T	0.327694	-0.113823	0.0209298	7.25018	-5.43831	0	0
Prostate	4430-44	COLEC11	collectin subfamily member 11	chr17:63032263:G:C	rs72843168	G	C	0.188719	0.132654	0.0244019	7.2451	5.43622	0	0
Prostate	6551-94	SERPINA12	serpin family A member 12	chr14:94638408:C:T	rs72695000	C	T	0.162824	-0.139806	0.025785	7.21071	-5.422	1	0
Prostate	9338-2	DCBLD2	discoidin, CUB and LCCL domain containing 2	chr14:94378610:C:T	rs28929474	C	T	0.00982987	0.513921	0.0951205	7.16449	5.40284	0	1
Prostate	21724-22	GALNS	galactosamine (N-acetyl)-6-sulfatase	chr14:94378610:C:T	rs28929474	C	T	0.00982801	0.514254	0.0952415	7.15639	5.39948	0	1
Prostate	9215-117	USP25	ubiquitin specific peptidase 25	chr6:31261775:A:T	rs2844626	A	T	0.26614	0.0979093	0.0181755	7.12592	5.38687	0	0
Prostate	4471-50	TGM3	transglutaminase 3	chr6:31261775:A:T	rs2844626	A	T	0.266301	-0.116003	0.0215774	7.10032	-5.37614	0	0
Prostate	4991-12	GPC5	glypican 5	chr13:91361690:G:A	rs9523312	A	G	0.413894	0.105182	0.0196519	7.04323	5.35228	1	0
Prostate	23029-3	SH3GL3	SH3 domain containing GRB2 like 3, endophilin A3	chr6:32684843:G:A	rs9275160	G	A	0.303771	-0.102555	0.019184	7.02787	-5.34586	0	0
Prostate	23554-2	SHD	Src homology 2 domain containing transforming protein D	chr14:94378610:C:T	rs28929474	C	T	0.00982987	-0.495642	0.092744	7.02392	-5.34419	0	1
Prostate	16773-29	SCUBE3	signal peptide, CUB domain and EGF like domain containing 3	chr6:34825347:G:A	rs9469899	G	A	0.326276	-0.111833	0.0209347	7.01872	-5.34201	1	0
Prostate	4929-55	SHBG	sex hormone binding globulin	chr14:94378610:C:T	rs28929474	C	T	0.00983359	0.507506	0.0951173	7.0034	5.33558	0	1
Prostate	21724-22	GALNS	galactosamine (N-acetyl)-6-sulfatase	chr3:141428572:T:C	rs7650602	T	C	0.481383	0.0982977	0.0184609	6.9774	5.32464	0	0
Prostate	11440-58	SOCS3	suppressor of cytokine signaling 3	chr2:241184292:C:T	rs2097976	C	T	0.0764561	0.184387	0.0346753	6.96048	5.31755	0	0
Prostate	6597-24	FAM174A	family with sequence similarity 174 member A	chr10:88435392:C:T	rs1935581	C	T	0.324225	-0.107461	0.0202235	6.95134	-5.31367	0	0
Prostate	13720-95	PRTN3	proteinase 3	chr6:32684843:G:A	rs9275160	G	A	0.304146	0.106912	0.0201203	6.95123	5.31363	0	0
Prostate	9015-1	PRG3	proteoglycan 3, pro eosinophil major basic protein 2	chr3:128495151:G:A	rs35006112	G	A	0.152376	-0.136681	0.0259163	6.85743	-5.27395	0	0
Prostate	9015-1	PRG3	proteoglycan 3, pro eosinophil major basic protein 2	chr3:128493887:G:A	rs4857898	G	A	0.152376	-0.136681	0.0259163	6.85743	-5.27395	0	0
Prostate	3236-12	GSK3B	glycogen synthase kinase 3 beta	chr14:94638408:C:T	rs72695000	C	T	0.16276	0.140183	0.0266039	6.84637	5.26924	0	0
Prostate	21724-22	GALNS	galactosamine (N-acetyl)-6-sulfatase	chr3:141406344:A:G	rs1344674	A	G	0.464657	0.0971044	0.0184402	6.83854	5.26591	0	0
Prostate	4139-71	IL6R	interleukin 6 receptor	chr1:153965270:T:C	rs11264734	T	C	0.282284	0.113105	0.0215026	6.82475	5.26005	1	0
Prostate	3366-51	ECM1	extracellular matrix protein 1	chr1:150800137:T:C	rs1811698	C	T	0.0650067	-0.188253	0.0357941	6.82302	-5.25934	1	0
Prostate	2954-56	MMP8	matrix metallopeptidase 8	chr6:31261775:A:T	rs2844626	A	T	0.266452	0.115985	0.0220808	6.80761	5.25275	0	0
Prostate	4801-13	LPO	lactoperoxidase	chr17:58410275:G:C	rs2526370	G	C	0.458499	-0.100851	0.0193756	6.69615	-5.20504	1	0
Prostate	6470-19	FBLN1	fibulin 1	chr22:45332489:G:A	rs6007594	G	A	0.235956	-0.116608	0.0224243	6.68459	-5.20007	1	0
Prostate	12478-15	RPL30	ribosomal protein L30	chr6:32684843:G:A	rs9275160	G	A	0.303838	0.0975317	0.0189909	6.53585	5.13572	0	0
Prostate	15602-43	IL6R	interleukin 6 receptor	chr1:153965270:T:C	rs11264734	T	C	0.282391	0.109342	0.0213157	6.52196	5.12967	1	0
Prostate	11646-4	CHST9	carbohydrate sulfotransferase 9	chr14:94378610:C:T	rs28929474	C	T	0.00982801	0.511353	0.0999956	6.48549	5.11376	0	1
Prostate	15304-1	REG3A	regenerating family member 3 alpha	chr8:94672919:A:C	rs11786992	A	C	0.333585	0.0995741	0.0195061	6.46495	5.10478	0	0
Prostate	21891-31	FBLN7	fibulin 7	chr2:111135519:T:G	rs11691517	T	G	0.307074	0.10287	0.020228	6.42105	5.08554	0	0
Prostate	9183-7	IFNAR1	interferon alpha and beta receptor subunit 1	chr21:34689696:G:A	rs7275340	G	A	0.359859	0.09249	0.0182305	6.39327	5.07336	0	0
Prostate	18289-16	CCL15	C-C motif chemokine ligand 15	chr14:94378610:C:T	rs28929474	C	T	0.00982987	0.481804	0.0951713	6.36869	5.06249	0	1
Prostate	12576-21	MAGEA3	MAGE family member A3	chr14:94378610:C:T	rs28929474	C	T	0.00977786	0.441927	0.0873293	6.36401	5.06046	0	1
Prostate	6252-62	SCGB3A1	secretoglobin family 3A member 1	chr2:63050708:C:G	rs58235267	C	G	0.487129	-0.0941636	0.0186875	6.31517	-5.03885	0	0
Prostate	10396-6	MCL1	MCL1 apoptosis regulator, BCL2 family member	chr1:150800137:T:C	rs1811698	C	T	0.0643087	-0.189338	0.0377805	6.25364	-5.01153	1	0
Prostate	8092-29	IL6R	interleukin 6 receptor	chr1:153965270:T:C	rs11264734	T	C	0.282284	0.107222	0.021421	6.24	5.00545	1	0
Prostate	14086-11	SMPDL3A	sphingomyelin phosphodiesterase acid like 3A	chr14:94378610:C:T	rs28929474	C	T	0.00982801	0.492835	0.0985061	6.23473	5.0031	0	1
Prostate	15300-66	CCDC134	coiled-coil domain containing 134	chr6:32684843:G:A	rs9275160	G	A	0.303744	-0.100587	0.020119	6.2269	-4.99961	0	0
Prostate	2860-19	KPNA2	karyopherin subunit alpha 2	chr2:43410859:A:G	rs7591218	G	A	0.322523	0.101773	0.0203737	6.21727	4.99531	0	0
Prostate	14100-63	C1QC	complement C1q C chain	chr1:24389717:G:A	rs509526	A	G	0.376583	0.0993389	0.0199451	6.18443	4.98063	0	0
Prostate	22564-5	LDLRAD3	low density lipoprotein receptor class A domain containing 3	chr6:32684843:G:A	rs9275160	G	A	0.303912	0.10346	0.020862	6.13675	4.95924	0	0
Prostate	24494-67	KATNAL1	katanin catalytic subunit A1 like 1	chr17:7907278:C:T	rs60424695	C	T	0.045927	0.222087	0.0447893	6.13507	4.95849	0	0
Prostate	24494-67	KATNAL1	katanin catalytic subunit A1 like 1	chr17:7899800:T:C	rs28441558	T	C	0.045927	0.222087	0.0447893	6.13507	4.95849	0	0
Prostate	3169-70	IDUA	alpha-L-iduronidase	chr14:94378610:C:T	rs28929474	C	T	0.00982801	0.484964	0.0980939	6.10261	4.94388	0	1
Prostate	10460-1	CHIT1	chitinase 1	chr1:204511614:T:A	rs2926533	T	A	0.267152	-0.106923	0.0216364	6.09802	-4.9418	0	0
Prostate	11277-23	ATF6	activating transcription factor 6	chr6:32684843:G:A	rs9275160	G	A	0.30399	-0.0992328	0.0201531	6.0585	-4.92396	0	0
Prostate	20428-5	PHOSPHO1	phosphoethanolamine/phosphocholine phosphatase 1	chr17:49302943:T:C	rs2960158	T	C	0.22162	0.102654	0.0208738	6.04492	4.91784	1	0
Prostate	10530-8	PSMB6	proteasome 20S subunit beta 6	chr11:69115458:C:T	rs3018690	C	T	0.459524	-0.0865012	0.0176733	5.99338	-4.89446	0	0
Prostate	11220-53	C10orf105	chromosome 10 open reading frame 105	chr19:19546823:A:C	rs7245983	A	C	0.352745	-0.0861709	0.0176134	5.98873	-4.89234	0	0
Prostate	5648-28	CTRB2	chymotrypsinogen B2	chr16:72990377:C:T	rs1858800	C	T	0.365854	0.0959531	0.0197533	5.91267	4.85757	0	0
Prostate	17678-28	VSIG4	V-set and immunoglobulin domain containing 4	chr11:47401310:C:G	rs10838703	C	G	0.262031	-0.0947929	0.0195474	5.89478	-4.84938	0	0
Prostate	2647-66	GDI2	GDP dissociation inhibitor 2	chr10:5684858:G:A	rs11259192	G	A	0.118381	0.143661	0.0296837	5.87382	4.83974	1	0
Prostate	18886-28	DSCAML1	DS cell adhesion molecule like 1	chr20:35438203:G:A	rs143383	A	G	0.33188	0.0957011	0.0197852	5.86783	4.837	0	0
Prostate	23923-26	PPM1F	protein phosphatase, Mg2+/Mn2+ dependent 1F	chr3:18217369:A:T	rs4688916	A	T	0.346321	-0.0965837	0.0199765	5.8632	-4.83486	0	0
Prostate	7773-20	KIR2DL2	killer cell immunoglobulin like receptor, two Ig domains and long cytoplasmic tail 2	chr6:31261775:A:T	rs2844626	A	T	0.26632	-0.101742	0.0210931	5.83848	-4.82348	0	0
Prostate	3600-2	CHIT1	chitinase 1	chr1:204511614:T:A	rs2926533	T	A	0.267064	-0.103971	0.0215611	5.83561	-4.82215	0	0
Prostate	19590-46	SFTPD	surfactant protein D	chr6:31261775:A:T	rs2844626	A	T	0.266307	-0.104724	0.021736	5.82661	-4.818	0	0
Prostate	20440-36	TTC32	tetratricopeptide repeat domain 32	chr7:20959592:C:A	rs9655205	A	C	0.264228	0.100789	0.0209322	5.82018	4.81503	0	0
Prostate	21891-31	FBLN7	fibulin 7	chr2:111145950:A:G	rs3761705	A	G	0.341025	0.0950855	0.0197592	5.81409	4.81222	0	0
Prostate	19144-9	TCF4	transcription factor 4	chr5:74096841:G:A	rs4704108	G	A	0.243716	0.106054	0.0220436	5.81168	4.8111	0	0
Prostate	6957-14	PNLIPRP2	pancreatic lipase related protein 2 (gene/pseudogene)	chr10:121074969:C:T	rs140783917	C	T	0.00586011	0.598887	0.124829	5.78268	4.79768	0	1
Prostate	6957-14	PNLIPRP2	pancreatic lipase related protein 2 (gene/pseudogene)	chr10:121076917:C:T	rs77612511	C	T	0.00586011	0.598887	0.124829	5.78268	4.79768	0	1
Prostate	20428-5	PHOSPHO1	phosphoethanolamine/phosphocholine phosphatase 1	chr17:49376575:A:C	rs7212344	C	A	0.212588	0.101361	0.0211329	5.77978	4.79637	1	0
Prostate	9269-7	BTD	biotinidase	chr3:18697448:G:A	rs6550597	A	G	0.288767	0.101931	0.0212596	5.77603	4.7946	0	0
Prostate	22586-24	BTN2A2	butyrophilin subfamily 2 member A2	chr19:19546823:A:C	rs7245983	A	C	0.352283	0.0911629	0.0190353	5.76428	4.78916	0	0
Prostate	10460-1	CHIT1	chitinase 1	chr1:204549714:C:A	rs4245739	A	C	0.268664	-0.10336	0.0215933	5.75895	-4.78667	0	0
Prostate	2789-26	MMP7	matrix metallopeptidase 7	chr11:102530930:T:C	rs11568818	T	C	0.480907	0.0899237	0.0188042	5.74912	4.78211	1	0
Prostate	9068-17	JAKMIP3	Janus kinase and microtubule interacting protein 3	chr14:94378610:C:T	rs28929474	C	T	0.0098803	0.423299	0.0886411	5.7347	4.77543	0	1
Prostate	4479-14	SERPING1	serpin family G member 1	chr11:59158387:A:G	rs17153415	A	G	0.239542	-0.102376	0.021473	5.71809	-4.76767	0	0
Prostate	11814-29	MET	MET proto-oncogene, receptor tyrosine kinase	chr14:94378610:C:T	rs28929474	C	T	0.00974456	0.467746	0.0982427	5.70406	4.76113	0	1
Prostate	12599-10	FERMT3	FERM domain containing kindlin 3	chr9:19061661:C:T	rs2171954	C	T	0.385367	-0.0867932	0.0182492	5.69305	-4.756	0	0
Prostate	11067-13	BGLAP	bone gamma-carboxyglutamate protein	chr6:32684843:G:A	rs9275160	G	A	0.303912	0.0972977	0.0204843	5.67997	4.74986	0	0
Prostate	22504-3	N4BP2L2	NEDD4 binding protein 2 like 2	chr14:94378610:C:T	rs28929474	C	T	0.00974825	0.447891	0.0943417	5.67498	4.74754	0	1
Prostate	25412-53	FXYD6	FXYD domain containing ion transport regulator 6	chr14:94378610:C:T	rs28929474	C	T	0.00983545	-0.466643	0.0984102	5.66277	-4.74182	0	1
Prostate	22075-16	ATF3	activating transcription factor 3	chr10:121074969:C:T	rs140783917	C	T	0.00585901	0.598349	0.126209	5.66089	4.74093	0	1
Prostate	22075-16	ATF3	activating transcription factor 3	chr10:121076917:C:T	rs77612511	C	T	0.00585901	0.598349	0.126209	5.66089	4.74093	0	1
Prostate	3336-50	TFPI	tissue factor pathway inhibitor	chr6:32684843:G:A	rs9275160	G	A	0.303912	-0.0971645	0.0204987	5.65897	-4.74004	0	0
Prostate	7175-4	PCDHGA2	protocadherin gamma subfamily A, 2	chr11:125184897:C:T	rs138466039	C	T	0.0185045	0.328032	0.069296	5.64556	4.73377	0	0
Prostate	8048-9	FTMT	ferritin mitochondrial	chr6:22381139:A:C	rs9393282	A	C	0.279679	-0.101332	0.0214209	5.63868	-4.73052	0	0
Prostate	23535-3	DENND10	DENN domain containing 10	chr11:108484147:C:G	rs10749918	C	G	0.346437	0.094723	0.0200399	5.63058	4.72672	0	0
Prostate	20079-6	PCK2	phosphoenolpyruvate carboxykinase 2, mitochondrial	chr14:94638408:C:T	rs72695000	C	T	0.162916	0.119977	0.0253949	5.62574	4.72445	0	0
Prostate	4922-13	CCL19	C-C motif chemokine ligand 19	chr6:32684843:G:A	rs9275160	G	A	0.303912	-0.0990949	0.0210005	5.61351	-4.71869	0	0
Prostate	3600-2	CHIT1	chitinase 1	chr1:204549714:C:A	rs4245739	A	C	0.268576	-0.101476	0.021517	5.608	-4.7161	0	0
Prostate	8014-359	MANEA	mannosidase endo-alpha	chr20:33770982:C:T	rs34633531	C	T	0.131514	0.123851	0.0263089	5.58991	4.70759	0	0
Prostate	9394-19	CPQ	carboxypeptidase Q	chr14:94378610:C:T	rs28929474	C	T	0.00983359	0.456812	0.0972056	5.57266	4.69944	0	1
Prostate	13436-54	MAZ	MYC associated zinc finger protein	chr6:31261775:A:T	rs2844626	A	T	0.266325	0.0910749	0.0194116	5.55639	4.69177	0	0
Prostate	21367-63	NRBF2	nuclear receptor binding factor 2	chr6:32684843:G:A	rs9275160	G	A	0.303933	0.0971275	0.0207045	5.55508	4.69113	0	0
Prostate	11138-16	RUNX3	RUNX family transcription factor 3	chr21:38924487:C:T	rs11701433	T	C	0.374242	-0.0902167	0.0192448	5.5481	-4.68784	0	0
Prostate	24904-121	STXBP4	syntaxin binding protein 4	chr9:19072248:A:C	rs10122990	A	C	0.438235	-0.0804008	0.0171638	5.54064	-4.68432	0	0
Prostate	20525-200	PDIA4	protein disulfide isomerase family A member 4	chr14:94378610:C:T	rs28929474	C	T	0.00983917	0.462012	0.0986981	5.53382	4.68107	0	1
Prostate	18925-24	PSMA5	proteasome 20S subunit alpha 5	chr6:31261775:A:T	rs2844626	A	T	0.266559	0.10018	0.0214168	5.52662	4.67766	0	0
Prostate	3853-56	MDH1	malate dehydrogenase 1	chr2:63050708:C:G	rs58235267	C	G	0.487417	0.0867442	0.0185664	5.5149	4.67209	0	0
Prostate	13937-75	CAND1	cullin associated and neddylation dissociated 1	chr22:43104206:G:T	rs5759167	G	T	0.498582	0.0895776	0.0191926	5.50481	4.66729	0	0
Prostate	4479-14	SERPING1	serpin family G member 1	chr14:94378610:C:T	rs28929474	C	T	0.00984289	-0.433679	0.0930055	5.49563	-4.66294	0	1
Prostate	6366-38	TXNDC15	thioredoxin domain containing 15	chr6:31261775:A:T	rs2844626	A	T	0.266314	-0.0973559	0.020899	5.48612	-4.65841	0	0
Prostate	18886-28	DSCAML1	DS cell adhesion molecule like 1	chr20:35419167:T:C	rs6141551	C	T	0.332638	0.0922774	0.019812	5.48451	4.65765	0	0
Prostate	4911-49	GSTP1	glutathione S-transferase pi 1	chr11:67184494:G:C	rs12785905	G	C	0.0609502	-0.17359	0.037305	5.47533	-4.65328	1	0
Prostate	8229-1	GXYLT1	glucoside xylosyltransferase 1	chr14:94378610:C:T	rs28929474	C	T	0.00983545	0.459166	0.0986762	5.47531	4.65326	0	1
Prostate	16810-3	GDI1	GDP dissociation inhibitor 1	chr10:5823294:T:C	rs72772400	T	C	0.218502	-0.103546	0.0222639	5.47027	-4.65086	0	0
Prostate	6423-66	C1QL2	complement C1q like 2	chr17:63032263:G:C	rs72843168	G	C	0.188599	0.115912	0.0249607	5.45546	4.64379	0	0
Prostate	5725-1	OMD	osteomodulin	chr12:64619044:T:C	rs7968403	T	C	0.385517	0.0884944	0.0190685	5.44935	4.64087	0	0
Prostate	15467-10	CTHRC1	collagen triple helix repeat containing 1	chr14:94378610:C:T	rs28929474	C	T	0.00982801	-0.440301	0.0949375	5.44292	-4.6378	0	1
Prostate	12479-50	PRKAR1B	protein kinase cAMP-dependent type I regulatory subunit beta	chr14:94378610:C:T	rs28929474	C	T	0.00982801	-0.445764	0.0961232	5.44214	-4.63742	0	1
Prostate	7753-21	HTATIP2	HIV-1 Tat interactive protein 2	chr14:68523091:T:C	rs1023529	T	C	0.362004	0.0906171	0.0195497	5.43753	4.63522	0	0
Prostate	4553-65	HDGFL2	HDGF like 2	chr22:38742327:G:A	rs138708	G	A	0.0190078	-0.272299	0.0587722	5.43309	-4.63312	0	0
Prostate	3316-58	SERPIND1	serpin family D member 1	chr19:38253322:A:G	rs12976534	G	A	0.464536	0.0850385	0.0183591	5.43072	4.63197	0	0
Prostate	3316-58	SERPIND1	serpin family D member 1	chr19:38247490:G:C	rs4802297	C	G	0.464536	0.0850385	0.0183591	5.43072	4.63197	0	0
Prostate	10445-20	APOM	apolipoprotein M	chr12:109557065:A:T	rs9593	T	A	0.478471	-0.0830268	0.0179252	5.43043	-4.63184	0	0
Prostate	12835-101	PYDC1	pyrin domain containing 1	chr1:233376827:T:C	rs1294247	T	C	0.384615	0.0892996	0.0193032	5.41858	4.62615	0	0
Prostate	11421-10	EHD4	EH domain containing 4	chr9:19061661:C:T	rs2171954	C	T	0.385825	0.0852742	0.0184779	5.39515	4.61492	0	0
Prostate	9234-8	TWSG1	twisted gastrulation BMP signaling modulator 1	chr11:3139002:C:T	rs57372985	C	T	0.160549	0.113384	0.0245789	5.39126	4.61305	0	0
Prostate	15370-5	BOLA1	bolA family member 1	chr1:150982195:G:A	rs607518	G	A	0.215177	0.10605	0.0230195	5.37862	4.60697	0	0
Prostate	9253-52	ABO	ABO, alpha 1-3-N-acetylgalactosaminyltransferase and alpha 1-3-galactosyltransferase	chr2:147703724:G:T	rs79120240	G	T	0.106029	0.143818	0.031273	5.36166	4.5988	0	0
Prostate	24928-20	MZT2A	mitotic spindle organizing protein 2A	chr20:33770982:C:T	rs34633531	C	T	0.131529	-0.112313	0.0244719	5.3423	-4.58949	0	0
Prostate	21755-27	USP12	ubiquitin specific peptidase 12	chr6:139537891:A:G	rs34379299	A	G	0.181251	-0.114609	0.0249893	5.33577	-4.58632	0	0
Prostate	7152-5	HAVCR2	hepatitis A virus cellular receptor 2	chr14:94378610:C:T	rs28929474	C	T	0.00983731	0.450184	0.0982505	5.32682	4.582	0	1
Prostate	4545-53	DNAJC19	DnaJ heat shock protein family (Hsp40) member C19	chr8:60751655:G:A	rs876957	A	G	0.384367	-0.0799448	0.0174587	5.32072	-4.57908	0	0
Prostate	23330-12	GUCD1	guanylyl cyclase domain containing 1	chr11:108484147:C:G	rs10749918	C	G	0.346373	0.0904964	0.019767	5.31884	4.57816	0	0
Prostate	9224-20	PRLR	prolactin receptor	chr11:3139002:C:T	rs57372985	C	T	0.160612	0.112933	0.0247172	5.29987	4.56898	0	0
Prostate	2952-75	IGF1	insulin like growth factor 1	chr14:94378610:C:T	rs28929474	C	T	0.00983545	-0.421888	0.0923421	5.29945	-4.56875	0	1
Prostate	8048-9	FTMT	ferritin mitochondrial	chr6:32684843:G:A	rs9275160	G	A	0.303875	0.0948113	0.0207694	5.29161	4.56495	0	0
Prostate	8239-223	BCHE	butyrylcholinesterase	chr17:71111986:T:C	rs984434	C	T	0.457734	-0.086271	0.0188999	5.29095	-4.56463	0	0
Prostate	4876-32	F9	coagulation factor IX	chr14:94378610:C:T	rs28929474	C	T	0.00982987	-0.448068	0.0983601	5.27192	-4.55539	0	1
Prostate	7059-14	LIRA6_HUMAN	Leukocyte immunoglobulin-like receptor subfamily A member 6 (Immunoglobulin-like transcript 8) (ILT-8) (Leukocyte Ig-like receptor)	chr4:76693487:G:A	rs9993810	G	A	0.246456	0.102733	0.0225676	5.26538	4.55221	0	0
Prostate	19197-95	ACAT1	acetyl-CoA acetyltransferase 1	chr11:1486282:T:C	rs1881502	C	T	0.165186	0.117395	0.0258143	5.25603	4.54766	0	0
Prostate	12785-49	ZBTB33	zinc finger and BTB domain containing 33	chr5:178473177:A:C	rs10043416	C	A	0.352674	0.0923248	0.0203088	5.25273	4.54606	0	0
Prostate	2730-58	MICA	MHC class I polypeptide-related sequence A	chr10:112951996:C:T	rs10885396	T	C	0.459603	0.0848239	0.0186778	5.24322	4.54143	0	0
Prostate	8068-43	MYORG	myogenesis regulating glycosidase (putative)	chr21:38924487:C:T	rs11701433	T	C	0.374835	-0.0828718	0.0182485	5.24293	-4.54129	0	0
Prostate	10565-19	SLITRK3	SLIT and NTRK like family member 3	chr12:132491403:G:A	rs7295014	A	G	0.332703	-0.0916874	0.0202407	5.21949	-4.52985	0	0
Prostate	8833-20	TNFSF10	TNF superfamily member 10	chr9:19072248:A:C	rs10122990	A	C	0.437724	0.0875708	0.0193428	5.21428	4.52731	0	0
Prostate	3449-58	SERPINA4	serpin family A member 4	chr14:94638408:C:T	rs72695000	C	T	0.162947	-0.116739	0.0257961	5.21045	-4.52544	1	0
Prostate	9561-21	VCAN	versican	chr1:10506215:C:T	rs616402	C	T	0.33172	0.0885014	0.0195934	5.19297	4.5169	0	0
Prostate	23665-35	PSMC3	proteasome 26S subunit, ATPase 3	chr14:94638408:C:T	rs72695000	C	T	0.162696	0.110904	0.0245748	5.1849	4.51293	0	0
Prostate	25910-1	FCGBP	Fc fragment of IgG binding protein	chr17:7886820:G:A	rs78044421	G	A	0.0116345	0.384509	0.0852123	5.18373	4.51236	0	0
Prostate	21722-21	POC1B-GALNT4, GALNT4	POC1B-GALNT4 readthrough, polypeptide N-acetylgalactosaminyltransferase 4	chr12:89773414:T:C	rs2037376	C	T	0.313058	-0.0878877	0.0194786	5.18297	-4.512	1	0
Prostate	21722-21	POC1B-GALNT4, GALNT4	POC1B-GALNT4 readthrough, polypeptide N-acetylgalactosaminyltransferase 4	chr12:89762600:G:A	rs4842687	A	G	0.313058	-0.0878877	0.0194786	5.18297	-4.512	1	0
Prostate	5676-54	ASIP	agouti signaling protein	chr20:35438203:G:A	rs143383	A	G	0.331884	-0.0854239	0.0189636	5.16796	-4.50462	0	0
Prostate	18821-9	C4A, C4B, C4B_2, C4B	complement C4A (Rodgers blood group), complement C4B (Chido blood group), complement component 4B (Chido blood group), copy 2, complement C4B (Chido blood group)	chr6:32684843:G:A	rs9275160	G	A	0.303912	0.0908625	0.0201937	5.15761	4.49954	0	0
Prostate	8235-48	CHGB	chromogranin B	chr11:2212863:T:C	rs11043143	C	T	0.170132	-0.110945	0.0246815	5.14852	-4.49507	0	0
Prostate	4136-40	IL17D	interleukin 17D	chr14:68523091:T:C	rs1023529	T	C	0.362098	0.0867152	0.0193077	5.1407	4.49122	0	0
Prostate	9513-9	FGF22	fibroblast growth factor 22	chr9:14145059:A:G	rs7045411	A	G	0.144255	0.116622	0.0259703	5.13941	4.49061	0	0
Prostate	10391-1	ANGPTL3	angiopoietin like 3	chr14:94378610:C:T	rs28929474	C	T	0.00985969	0.398218	0.0887087	5.13626	4.48905	0	1
Prostate	12490-92	LAMTOR3	late endosomal/lysosomal adaptor, MAPK and MTOR activator 3	chr11:69115458:C:T	rs3018690	C	T	0.459947	0.0770646	0.017168	5.13585	4.48885	0	0
Prostate	11401-181	RNF146	ring finger protein 146	chr9:19072248:A:C	rs10122990	A	C	0.437143	0.077202	0.0172032	5.13339	4.48766	0	0
Prostate	20427-18	MED20	mediator complex subunit 20	chr6:32684843:G:A	rs9275160	G	A	0.303321	-0.0829175	0.0184844	5.12968	-4.48581	0	0
Prostate	8068-43	MYORG	myogenesis regulating glycosidase (putative)	chr16:82132576:C:T	rs8052913	T	C	0.387502	-0.0818656	0.0182556	5.1269	-4.48442	0	0
Prostate	22797-20	TAF12	TATA-box binding protein associated factor 12	chr17:63032263:G:C	rs72843168	G	C	0.188599	0.112076	0.0250061	5.12187	4.48195	0	0
Prostate	8235-48	CHGB	chromogranin B	chr11:2211114:A:G	rs7123299	G	A	0.170227	-0.110584	0.0246793	5.11962	-4.48084	0	0
Prostate	21131-109	TYW5	tRNA-yW synthesizing protein 5	chr2:241217826:G:A	rs76832527	G	A	0.19896	-0.106805	0.0238428	5.117	-4.47954	0	0
Prostate	21889-2	GGCT	gamma-glutamylcyclotransferase	chr21:38917243:T:G	rs2836750	G	T	0.420624	-0.084614	0.018895	5.11409	-4.47811	0	0
Prostate	18873-8	CEACAM8	CEA cell adhesion molecule 8	chr11:108484147:C:G	rs10749918	C	G	0.34673	0.0871488	0.0194657	5.1119	4.47704	0	0
Prostate	7773-20	KIR2DL2	killer cell immunoglobulin like receptor, two Ig domains and long cytoplasmic tail 2	chr6:32684843:G:A	rs9275160	G	A	0.303879	-0.0892051	0.0199336	5.10804	-4.47512	0	0
Prostate	6247-9	SIRPB1	signal regulatory protein beta 1	chr20:886681:A:G	rs6039055	A	G	0.26702	-0.0928672	0.0207665	5.10168	-4.47198	0	0
Prostate	9226-6	TMUB2	transmembrane and ubiquitin like domain containing 2	chr2:62525840:G:A	rs11125927	A	G	0.111395	-0.138584	0.0310228	5.09193	-4.46716	0	0
Prostate	2836-68	LCN2	lipocalin 2	chr11:108484147:C:G	rs10749918	C	G	0.346467	0.0868059	0.0194425	5.08704	4.46474	0	0
Prostate	7916-10	S100A7	S100 calcium binding protein A7	chr1:156113677:T:C	rs2485662	C	T	0.301475	0.0921395	0.0206479	5.08236	4.46242	0	0
Prostate	4282-3	RAN	RAN, member RAS oncogene family	chr14:94638408:C:T	rs72695000	C	T	0.162786	0.112679	0.0252572	5.08004	4.46128	0	0
Prostate	18240-6	OMP	olfactory marker protein	chr9:19061661:C:T	rs2171954	C	T	0.38602	0.0827536	0.0185549	5.07732	4.45993	0	0
Prostate	4874-3	ANG	angiogenin	chr1:204060083:C:T	rs2886543	C	T	0.44696	-0.0816432	0.018307	5.07681	-4.45968	0	0
Prostate	15641-20	MSANTD3-TMEFF1, TMEFF1	MSANTD3-TMEFF1 readthrough, transmembrane protein with EGF like and two follistatin like domains 1	chr2:8458314:G:T	rs11686272	G	T	0.429504	0.0856006	0.019195	5.07649	4.45952	0	0
Prostate	3646-7	TEC	tec protein tyrosine kinase	chr17:7668434:T:G	rs78378222	T	G	0.0190161	0.30821	0.0691228	5.07521	4.45888	0	0
Prostate	9482-110	NUDT9	nudix hydrolase 9	chr14:94378610:C:T	rs28929474	C	T	0.00983359	0.436253	0.0978668	5.07267	4.45762	0	1
Prostate	5605-77	MFNG	MFNG O-fucosylpeptide 3-beta-N-acetylglucosaminyltransferase	chr6:107276160:G:T	rs62430067	G	T	0.207897	0.0896435	0.0201142	5.07082	4.45673	0	0
Prostate	3074-6	LBP	lipopolysaccharide binding protein	chr20:33770982:C:T	rs34633531	C	T	0.13129	-0.125661	0.028265	5.04887	-4.44582	0	0
Prostate	5810-25	TDGF1	teratocarcinoma-derived growth factor 1	chr16:79813735:T:C	rs28709974	T	C	0.0416745	-0.211685	0.0477155	5.02992	-4.43639	0	0
Prostate	22516-30	NRL	neural retina leucine zipper	chr9:14145059:A:G	rs7045411	A	G	0.144356	0.115564	0.0260731	5.02168	4.43229	0	0
Prostate	14229-5	MOCS3	molybdenum cofactor synthesis 3	chr5:178473177:A:C	rs10043416	C	A	0.35254	-0.0837237	0.018905	5.01437	-4.42865	0	0
Prostate	21797-4	HLA-C	Merged into P10321., major histocompatibility complex, class I, C	chr6:22381139:A:C	rs9393282	A	C	0.279679	0.0936267	0.0211504	5.01051	4.42672	0	0
Prostate	14692-3	ZNF276	zinc finger protein 276	chr5:178473177:A:C	rs10043416	C	A	0.352741	-0.0870029	0.0196582	5.00862	-4.42577	0	0
Bladder	17441-4	ALPI	alkaline phosphatase, intestinal	chr19:48600190:C:T	rs411482	C	T	0.461066	-0.468	0.0181268	137.791	-25.8182	0	0
Bladder	16613-3	CDH17	cadherin 17	chr19:48600190:C:T	rs411482	C	T	0.461066	-0.273979	0.0189467	45.7822	-14.4605	0	0
Bladder	15535-3	PRSS27	serine protease 27	chr19:48600190:C:T	rs411482	C	T	0.461182	0.254548	0.0184427	41.8684	13.8022	0	0
Bladder	5695-5	BPIFA2	BPI fold containing family A member 2	chr19:48600190:C:T	rs411482	C	T	0.461066	0.253251	0.0186935	40.4014	13.5475	0	0
Bladder	13102-1	FAM3D	FAM3 metabolism regulating signaling molecule D	chr19:48600190:C:T	rs411482	C	T	0.461066	-0.24869	0.0186358	39.2504	-13.3448	0	0
Bladder	11232-46	TCN1	transcobalamin 1	chr19:48600190:C:T	rs411482	C	T	0.460861	0.227593	0.0182293	34.547	12.485	0	0
Bladder	8039-41	FAM177A1	family with sequence similarity 177 member A1	chr19:48600190:C:T	rs411482	C	T	0.461124	-0.175618	0.0192128	19.0616	-9.14071	0	0
Bladder	8983-7	GOLM1	golgi membrane protein 1	chr19:48600190:C:T	rs411482	C	T	0.461059	-0.146032	0.018736	14.1106	-7.79423	0	0
Bladder	16770-3	REG1B	regenerating family member 1 beta	chr19:48600190:C:T	rs411482	C	T	0.461059	-0.136261	0.0182677	12.9944	-7.4591	0	0
Bladder	24664-3	EMC10	ER membrane protein complex subunit 10	chr19:48600190:C:T	rs411482	C	T	0.460693	-0.128596	0.0178654	12.157	-7.19805	0	0
Bladder	9017-58	LCT	lactase	chr19:48600190:C:T	rs411482	C	T	0.460949	-0.12517	0.0187419	10.575	-6.67861	0	0
Bladder	7154-92	C6orf58	chromosome 6 open reading frame 58	chr19:48600190:C:T	rs411482	C	T	0.460964	0.122743	0.018797	10.1428	6.52991	0	0
Bladder	13093-6	SECTM1	secreted and transmembrane 1	chr19:48600190:C:T	rs411482	C	T	0.461116	-0.116844	0.018738	9.31443	-6.2357	0	0
Bladder	4801-13	LPO	lactoperoxidase	chr19:48600190:C:T	rs411482	C	T	0.461051	0.114229	0.0191147	8.61314	5.97599	0	0
Bladder	9026-40	BTNL8	butyrophilin like 8	chr19:48600190:C:T	rs411482	C	T	0.460544	-0.108764	0.0182224	8.59377	-5.96872	0	0
Bladder	6060-2	PIP	prolactin induced protein	chr19:48600190:C:T	rs411482	C	T	0.461066	0.108601	0.0187243	8.15388	5.80002	0	0
Bladder	6957-14	PNLIPRP2	pancreatic lipase related protein 2 (gene/pseudogene)	chr19:48600190:C:T	rs411482	C	T	0.460964	0.106481	0.0193042	7.43959	5.51596	0	0
Bladder	18429-10	CDH1	cadherin 1	chr19:48600190:C:T	rs411482	C	T	0.46076	-0.101022	0.0183659	7.40173	-5.50052	0	0
Bladder	23018-4	REG1B	regenerating family member 1 beta	chr19:48600190:C:T	rs411482	C	T	0.461066	-0.103759	0.0188753	7.39331	-5.49707	0	0
Bladder	17456-53	GOLM1	golgi membrane protein 1	chr19:48600190:C:T	rs411482	C	T	0.461059	-0.105135	0.0192023	7.33972	-5.47514	0	0
Bladder	2705-5	CCL25	C-C motif chemokine ligand 25	chr19:48600190:C:T	rs411482	C	T	0.46124	-0.104874	0.0193066	7.23496	-5.43203	0	0
Bladder	14068-29	CCL25	C-C motif chemokine ligand 25	chr19:48600190:C:T	rs411482	C	T	0.460957	-0.104373	0.0193189	7.16396	-5.40262	0	0
Bladder	7891-45	UGT1A6	UDP glucuronosyltransferase family 1 member A6	chr2:233656637:A:C	rs11892031	A	C	0.0782461	0.192885	0.0357829	7.13459	5.39042	1	0
Bladder	14109-15	CCL15	C-C motif chemokine ligand 15	chr19:48600190:C:T	rs411482	C	T	0.460957	-0.0998759	0.0192754	6.64152	-5.18151	0	0
Bladder	20586-18	CNTN3	contactin 3	chr8:18415371:G:A	rs1495741	A	G	0.181173	-0.11996	0.0237434	6.34571	-5.05236	0	0
Bladder	20511-3	F11R	F11 receptor	chr19:48600190:C:T	rs411482	C	T	0.46124	-0.0957839	0.0190418	6.29564	-5.03019	0	0
Bladder	2762-30	FGF19	fibroblast growth factor 19	chr19:48600190:C:T	rs411482	C	T	0.461153	-0.0958499	0.0192328	6.1912	-4.98366	0	0
Bladder	13724-27	FGF19	fibroblast growth factor 19	chr19:48600190:C:T	rs411482	C	T	0.461066	-0.0948057	0.0191289	6.12986	-4.95614	0	0
Bladder	13095-51	REG1A	regenerating family member 1 alpha	chr19:48600190:C:T	rs411482	C	T	0.461226	-0.0888532	0.0183588	5.87397	-4.83981	0	0
Bladder	8859-51	CA11	carbonic anhydrase 11	chr19:48600190:C:T	rs411482	C	T	0.461174	-0.0913583	0.0189396	5.83888	-4.82367	1	0
Bladder	20546-71	RTN4RL1	reticulon 4 receptor like 1	chr8:18415371:G:A	rs1495741	A	G	0.181036	-0.114524	0.0241253	5.67399	-4.74707	0	0
Bladder	25963-2	XPO5	exportin 5	chr2:233656637:A:C	rs11892031	A	C	0.078383	-0.14556	0.0308742	5.60482	-4.71462	0	0
Bladder	4548-4	FUT3	fucosyltransferase 3 (Lewis blood group)	chr19:48600190:C:T	rs411482	C	T	0.461066	-0.0895813	0.0191237	5.54066	-4.6843	0	0
Bladder	13654-1	ROCK2	Rho associated coiled-coil containing protein kinase 2	chr2:233693631:G:T	rs17863783	G	T	0.020034	0.32387	0.070477	5.35458	4.59539	0	0
Bladder	6359-50	POMGNT2	protein O-linked mannose N-acetylglucosaminyltransferase 2 (beta 1,4-)	chr5:1279675:C:T	rs10069690	C	T	0.249669	-0.0995237	0.0219539	5.22658	-4.53331	0	0
Lungs and bronchus	8232-90	JAML	junction adhesion molecule like	chr11:118222832:C:T	rs11607355	T	C	0.470227	-0.861865	0.0148913	564.927	-57.8772	1	0
Lungs and bronchus	2730-58	MICA	MHC class I polypeptide-related sequence A	chr6:31459618:G:C	rs9267123	G	C	0.102365	0.795579	0.0287887	156.378	27.6351	1	0
Lungs and bronchus	5102-55	MICB	MHC class I polypeptide-related sequence B	chr6:31459618:G:C	rs9267123	G	C	0.102174	-0.739179	0.0299119	126.944	-24.7119	1	0
Lungs and bronchus	8048-9	FTMT	ferritin mitochondrial	chr6:31459618:G:C	rs9267123	G	C	0.102363	-0.72246	0.0301127	120.088	-23.9919	0	0
Lungs and bronchus	2182-54	C4A, C4B, C4B_2, C4B	complement C4A (Rodgers blood group), complement C4B (Chido blood group), complement component 4B (Chido blood group), copy 2, complement C4B (Chido blood group)	chr6:32433302:A:G	rs3129860	G	A	0.226233	0.505907	0.0217298	113.486	23.2817	1	0
Lungs and bronchus	21797-4	HLA-C	Merged into P10321., major histocompatibility complex, class I, C	chr6:32433302:A:G	rs3129860	G	A	0.226276	0.489284	0.0217936	105.963	22.4508	0	0
Lungs and bronchus	7161-25	H6PD	hexose-6-phosphate dehydrogenase/glucose 1-dehydrogenase	chr6:32433302:A:G	rs3129860	G	A	0.226267	0.487424	0.0217912	105.223	22.3679	0	0
Lungs and bronchus	21797-4	HLA-C	Merged into P10321., major histocompatibility complex, class I, C	chr6:31459618:G:C	rs9267123	G	C	0.102363	0.602621	0.0301855	84.816	19.9639	1	0
Lungs and bronchus	23558-33	METTL2B	methyltransferase like 2B	chr6:31459618:G:C	rs9267123	G	C	0.102232	0.553238	0.0303316	71.4009	18.2396	0	0
Lungs and bronchus	15300-66	CCDC134	coiled-coil domain containing 134	chr6:31459618:G:C	rs9267123	G	C	0.102288	0.493548	0.0299691	58.7345	16.4686	0	0
Lungs and bronchus	9328-55	MICB	MHC class I polypeptide-related sequence B	chr6:31459618:G:C	rs9267123	G	C	0.102484	-0.443726	0.0286311	52.281	-15.4981	1	0
Lungs and bronchus	4471-50	TGM3	transglutaminase 3	chr6:32433302:A:G	rs3129860	G	A	0.226233	0.337863	0.0222177	50.4189	15.2069	0	0
Lungs and bronchus	21433-3	BTN3A2	butyrophilin subfamily 3 member A2	chr6:31459618:G:C	rs9267123	G	C	0.102479	-0.418874	0.0294064	44.4777	-14.2443	0	0
Lungs and bronchus	23029-3	SH3GL3	SH3 domain containing GRB2 like 3, endophilin A3	chr6:31459618:G:C	rs9267123	G	C	0.102426	0.409238	0.0287746	44.3443	14.2222	0	0
Lungs and bronchus	13720-95	PRTN3	proteinase 3	chr6:32433302:A:G	rs3129860	G	A	0.226145	-0.309893	0.0219919	43.5656	-14.0912	0	0
Lungs and bronchus	17153-46	KIR2DL3	killer cell immunoglobulin like receptor, two Ig domains and long cytoplasmic tail 3	chr6:32433302:A:G	rs3129860	G	A	0.226233	0.303683	0.0225415	39.9721	13.4722	0	0
Lungs and bronchus	3186-2	C2	complement C2	chr6:32433302:A:G	rs3129860	G	A	0.226188	-0.274834	0.0204869	39.6466	-13.4151	1	0
Lungs and bronchus	13587-10	RACGAP1	Rac GTPase activating protein 1	chr6:31459618:G:C	rs9267123	G	C	0.102576	0.391622	0.0303159	36.8793	12.9181	0	0
Lungs and bronchus	5593-11	PDIA5	protein disulfide isomerase family A member 5	chr6:31459618:G:C	rs9267123	G	C	0.102268	0.378132	0.0308028	33.4489	12.2759	0	0
Lungs and bronchus	10428-1	KIR2DS2	killer cell immunoglobulin like receptor, two Ig domains and short cytoplasmic tail 2	chr6:32433302:A:G	rs3129860	G	A	0.226181	0.250464	0.0224349	27.8936	11.164	0	0
Lungs and bronchus	8048-9	FTMT	ferritin mitochondrial	chr6:32604329:G:A	rs34102154	G	A	0.250945	0.226893	0.022178	23.6129	10.2306	0	0
Lungs and bronchus	7757-5	HLA-DQA2	major histocompatibility complex, class II, DQ alpha 2	chr6:31459618:G:C	rs9267123	G	C	0.102238	-0.307497	0.0301273	23.5068	-10.2066	0	0
Lungs and bronchus	21797-4	HLA-C	Merged into P10321., major histocompatibility complex, class I, C	chr6:32604329:G:A	rs34102154	G	A	0.25104	-0.221687	0.0218968	23.1473	-10.1242	0	0
Lungs and bronchus	4129-72	CFB	complement factor B	chr6:32433302:A:G	rs3129860	G	A	0.226276	-0.21988	0.0226311	21.4032	-9.71586	1	0
Lungs and bronchus	2182-54	C4A, C4B, C4B_2, C4B	complement C4A (Rodgers blood group), complement C4B (Chido blood group), complement component 4B (Chido blood group), copy 2, complement C4B (Chido blood group)	chr6:31459618:G:C	rs9267123	G	C	0.102344	0.295286	0.0310517	20.5476	9.5095	0	0
Lungs and bronchus	5698-60	TNXB	tenascin XB	chr6:32433302:A:G	rs3129860	G	A	0.226249	-0.213434	0.0228318	19.8901	-9.34807	1	0
Lungs and bronchus	12332-7	EEF2K	eukaryotic elongation factor 2 kinase	chr6:32433302:A:G	rs3129860	G	A	0.226276	0.202823	0.0221708	19.0913	9.14818	0	0
Lungs and bronchus	7950-142	BTNL9	butyrophilin like 9	chr6:32433302:A:G	rs3129860	G	A	0.225874	0.192638	0.0214613	18.4156	8.97604	0	0
Lungs and bronchus	4481-34	C4A, C4B, C4B_2, C4B	complement C4A (Rodgers blood group), complement C4B (Chido blood group), complement component 4B (Chido blood group), copy 2, complement C4B (Chido blood group)	chr6:31459618:G:C	rs9267123	G	C	0.102421	-0.273154	0.0312372	17.5274	-8.7445	0	0
Lungs and bronchus	19323-1	EBAG9	estrogen receptor binding site associated antigen 9	chr6:32433302:A:G	rs3129860	G	A	0.225644	-0.186234	0.0217698	16.8149	-8.55469	0	0
Lungs and bronchus	8048-9	FTMT	ferritin mitochondrial	chr6:32433302:A:G	rs3129860	G	A	0.226276	-0.195552	0.0229509	16.6883	-8.52043	0	0
Lungs and bronchus	22972-26	CXCL2	C-X-C motif chemokine ligand 2	chr6:32433302:A:G	rs3129860	G	A	0.226233	0.193041	0.023299	15.8302	8.28538	0	0
Lungs and bronchus	2986-49	CXCL3	C-X-C motif chemokine ligand 3	chr6:32433302:A:G	rs3129860	G	A	0.226172	0.188154	0.0230338	15.4121	8.16857	0	0
Lungs and bronchus	3186-2	C2	complement C2	chr6:31459618:G:C	rs9267123	G	C	0.102348	0.231545	0.0284007	15.356	8.1528	1	0
Lungs and bronchus	11067-13	BGLAP	bone gamma-carboxyglutamate protein	chr6:32433302:A:G	rs3129860	G	A	0.226233	-0.177582	0.022663	14.2522	-7.83578	0	0
Lungs and bronchus	7757-5	HLA-DQA2	major histocompatibility complex, class II, DQ alpha 2	chr6:32433302:A:G	rs3129860	G	A	0.226385	-0.167835	0.0220457	13.5011	-7.61304	1	0
Lungs and bronchus	3514-49	PRTN3	proteinase 3	chr6:32433302:A:G	rs3129860	G	A	0.226233	0.176197	0.0231578	13.4864	7.60855	0	0
Lungs and bronchus	3148-49	CXCL2	C-X-C motif chemokine ligand 2	chr6:32433302:A:G	rs3129860	G	A	0.226224	0.169931	0.0226563	13.1294	7.50041	0	0
Lungs and bronchus	7773-20	KIR2DL2	killer cell immunoglobulin like receptor, two Ig domains and long cytoplasmic tail 2	chr6:32433302:A:G	rs3129860	G	A	0.226301	0.161565	0.022067	12.5497	7.32157	0	0
Lungs and bronchus	2730-58	MICA	MHC class I polypeptide-related sequence A	chr6:32433302:A:G	rs3129860	G	A	0.226206	0.162788	0.0223452	12.4332	7.28514	0	0
Lungs and bronchus	4129-72	CFB	complement factor B	chr6:32604329:G:A	rs34102154	G	A	0.25104	0.159921	0.0220198	12.3615	7.2626	0	0
Lungs and bronchus	6248-68	FAS	Fas cell surface death receptor	chr6:32604329:G:A	rs34102154	G	A	0.250945	0.157207	0.021932	12.0623	7.16792	0	0
Lungs and bronchus	3485-28	B2M	beta-2-microglobulin	chr6:31459618:G:C	rs9267123	G	C	0.102268	0.204098	0.0287953	11.8122	7.08788	0	0
Lungs and bronchus	3320-49	IGFBP7	insulin like growth factor binding protein 7	chr6:32433302:A:G	rs3129860	G	A	0.225913	0.152826	0.0216488	11.7236	7.05933	0	0
Lungs and bronchus	20921-1	GIPC2	GIPC PDZ domain containing family member 2	chr1:77984833:C:A	rs34517439	C	A	0.133081	-0.198148	0.028181	11.6369	-7.03124	1	0
Lungs and bronchus	6055-53	IFNAR1	interferon alpha and beta receptor subunit 1	chr6:32433302:A:G	rs3129860	G	A	0.226224	-0.160471	0.0230489	11.425	-6.96223	0	0
Lungs and bronchus	14150-7	IL36A	interleukin 36 alpha	chr6:32433302:A:G	rs3129860	G	A	0.226267	0.146844	0.0217218	10.8162	6.76022	0	0
Lungs and bronchus	13720-95	PRTN3	proteinase 3	chr6:32604329:G:A	rs34102154	G	A	0.251136	0.143668	0.0216215	10.4756	6.6447	0	0
Lungs and bronchus	17172-19	STATH	statherin	chr6:32604329:G:A	rs34102154	G	A	0.250992	-0.148536	0.0223892	10.4452	-6.63426	0	0
Lungs and bronchus	18925-24	PSMA5	proteasome 20S subunit alpha 5	chr6:31459618:G:C	rs9267123	G	C	0.102479	0.204091	0.0307636	10.4449	6.63419	0	0
Lungs and bronchus	13435-31	IL20RB	interleukin 20 receptor subunit beta	chr6:32604329:G:A	rs34102154	G	A	0.250992	-0.145573	0.0223248	10.1163	-6.52071	0	0
Lungs and bronchus	18301-10	NAIF1	nuclear apoptosis inducing factor 1	chr6:31459618:G:C	rs9267123	G	C	0.102236	-0.197718	0.0304954	10.0097	-6.48354	0	0
Lungs and bronchus	21143-10	CAYP1_HUMAN	Calcyphosin (Calcyphosine)	chr6:32604329:G:A	rs34102154	G	A	0.250851	-0.141416	0.0218178	10.0045	-6.48169	0	0
Lungs and bronchus	10606-34	TOR1AIP1	torsin 1A interacting protein 1	chr6:31459618:G:C	rs9267123	G	C	0.102402	0.193516	0.0300595	9.87948	6.43777	0	0
Lungs and bronchus	24634-1	RIPPLY3	ripply transcriptional repressor 3	chr6:32604329:G:A	rs34102154	G	A	0.250992	-0.141766	0.0224729	9.51556	-6.30831	0	0
Lungs and bronchus	14148-2	ISG15	ISG15 ubiquitin like modifier	chr6:32433302:A:G	rs3129860	G	A	0.226233	-0.142384	0.022604	9.48983	-6.29906	0	0
Lungs and bronchus	23351-59	PRMT1	protein arginine methyltransferase 1	chr6:32433302:A:G	rs3129860	G	A	0.226181	-0.142915	0.0227121	9.47145	-6.29245	0	0
Lungs and bronchus	22973-8	CXCL3	C-X-C motif chemokine ligand 3	chr6:32433302:A:G	rs3129860	G	A	0.226267	0.138739	0.0221467	9.39412	6.26456	0	0
Lungs and bronchus	9459-7	FAS	Fas cell surface death receptor	chr6:32604329:G:A	rs34102154	G	A	0.25104	0.137686	0.022042	9.34426	6.24652	0	0
Lungs and bronchus	14148-2	ISG15	ISG15 ubiquitin like modifier	chr6:31459618:G:C	rs9267123	G	C	0.102344	0.192376	0.0310257	9.21793	6.20055	0	0
Lungs and bronchus	3440-7	GZMA	granzyme A	chr6:32433302:A:G	rs3129860	G	A	0.226447	-0.139676	0.0225776	9.17944	-6.1865	0	0
Lungs and bronchus	21697-57	ADGRF2	adhesion G protein-coupled receptor F2	chr6:32433302:A:G	rs3129860	G	A	0.226087	-0.141611	0.0228942	9.17655	-6.18543	0	0
Lungs and bronchus	3676-15	IGF2R	insulin like growth factor 2 receptor	chr6:31459618:G:C	rs9267123	G	C	0.102326	0.193024	0.0313505	9.09887	6.15696	0	0
Lungs and bronchus	4922-13	CCL19	C-C motif chemokine ligand 19	chr6:32433302:A:G	rs3129860	G	A	0.226233	0.1429	0.0232852	9.04455	6.13696	0	0
Lungs and bronchus	8991-115	FCRL4	Fc receptor like 4	chr6:32604329:G:A	rs34102154	G	A	0.250992	-0.138136	0.0225768	8.99454	-6.1185	0	0
Lungs and bronchus	7959-34	CDH7	cadherin 7	chr6:31459618:G:C	rs9267123	G	C	0.102557	0.187564	0.0310726	8.7735	6.03631	0	0
Lungs and bronchus	5947-90	THPO	thrombopoietin	chr5:1287079:G:A	rs2853677	A	G	0.433743	-0.115682	0.0191721	8.76695	-6.03384	0	0
Lungs and bronchus	21107-5	NDUFAF1	NADH:ubiquinone oxidoreductase complex assembly factor 1	chr6:32433302:A:G	rs3129860	G	A	0.226233	-0.137402	0.0229342	8.65329	-5.99113	0	0
Lungs and bronchus	3177-49	CA4	carbonic anhydrase 4	chr6:32604329:G:A	rs34102154	G	A	0.250993	0.129129	0.0217649	8.4995	5.9329	0	0
Lungs and bronchus	16057-6	IGF2R	insulin like growth factor 2 receptor	chr6:31459618:G:C	rs9267123	G	C	0.102385	0.181546	0.030816	8.39051	5.89131	0	0
Lungs and bronchus	12939-1	POLR1C	RNA polymerase I and III subunit C	chr6:32433302:A:G	rs3129860	G	A	0.226276	-0.131932	0.0224557	8.34851	-5.87519	0	0
Lungs and bronchus	5992-50	CD8A	CD8a molecule	chr6:32433302:A:G	rs3129860	G	A	0.226233	-0.135977	0.0231646	8.33508	-5.87003	0	0
Lungs and bronchus	23558-33	METTL2B	methyltransferase like 2B	chr6:32604329:G:A	rs34102154	G	A	0.250993	-0.127282	0.022007	8.11198	-5.78372	0	0
Lungs and bronchus	3177-49	CA4	carbonic anhydrase 4	chr6:32433302:A:G	rs3129860	G	A	0.226319	-0.129705	0.0224607	8.08903	-5.77477	0	0
Lungs and bronchus	5392-73	FAS	Fas cell surface death receptor	chr6:32604329:G:A	rs34102154	G	A	0.250521	0.121343	0.0211386	8.00096	5.74033	0	0
Lungs and bronchus	25217-35	SPANXA1, SPANXA2	sperm protein associated with the nucleus, X-linked, family member A1, SPANX family member A2	chr6:32604329:G:A	rs34102154	G	A	0.250992	-0.127838	0.0224145	7.90702	-5.70334	0	0
Lungs and bronchus	21604-2	CUTA	cutA divalent cation tolerance homolog	chr6:32433302:A:G	rs3129860	G	A	0.226008	-0.126163	0.0221672	7.87679	-5.69141	0	0
Lungs and bronchus	2822-56	ADGRE5	adhesion G protein-coupled receptor E5	chr6:32433302:A:G	rs3129860	G	A	0.226258	-0.129221	0.0227418	7.85329	-5.6821	0	0
Lungs and bronchus	6055-53	IFNAR1	interferon alpha and beta receptor subunit 1	chr6:32604329:G:A	rs34102154	G	A	0.251087	0.127049	0.0223732	7.84453	5.67863	0	0
Lungs and bronchus	25956-9	RAPGEF1	Rap guanine nucleotide exchange factor 1	chr6:32433302:A:G	rs3129860	G	A	0.226048	-0.124061	0.0219325	7.78871	-5.65649	0	0
Lungs and bronchus	13567-1	DPYSL2	dihydropyrimidinase like 2	chr6:32604329:G:A	rs34102154	G	A	0.250992	-0.128041	0.0226435	7.78419	-5.65466	0	0
Lungs and bronchus	2841-13	FRZB	frizzled related protein	chr6:32604329:G:A	rs34102154	G	A	0.250995	0.11851	0.0209876	7.76407	5.64667	0	0
Lungs and bronchus	13438-115	CHRD	chordin	chr6:32604329:G:A	rs34102154	G	A	0.250992	-0.127889	0.0226569	7.75889	-5.64458	0	0
Lungs and bronchus	10837-131	CLEC12B	C-type lectin domain family 12 member B	chr6:32433302:A:G	rs3129860	G	A	0.226224	-0.130512	0.0231486	7.74237	-5.638	0	0
Lungs and bronchus	23319-6	ZFAND2B	zinc finger AN1-type containing 2B	chr6:32433302:A:G	rs3129860	G	A	0.226073	-0.117386	0.0210246	7.6058	-5.5833	0	0
Lungs and bronchus	2976-58	DSG1	desmoglein 1	chr6:32604329:G:A	rs34102154	G	A	0.250853	0.116287	0.020829	7.60493	5.58293	0	0
Lungs and bronchus	15449-33	TIMD4	T cell immunoglobulin and mucin domain containing 4	chr6:32433302:A:G	rs3129860	G	A	0.226233	0.127911	0.0230453	7.52442	5.5504	0	0
Lungs and bronchus	4917-62	ITGAV, ITGB5	integrin subunit alpha V, integrin subunit beta 5	chr6:31459618:G:C	rs9267123	G	C	0.102363	0.175274	0.0319442	7.36836	5.48687	0	0
Lungs and bronchus	5102-55	MICB	MHC class I polypeptide-related sequence B	chr6:32604329:G:A	rs34102154	G	A	0.25104	0.121851	0.0222158	7.36349	5.48488	0	0
Lungs and bronchus	9328-55	MICB	MHC class I polypeptide-related sequence B	chr6:32604329:G:A	rs34102154	G	A	0.250758	0.113024	0.020641	7.34105	5.47571	0	0
Lungs and bronchus	4792-51	ENV_HV1LW	Envelope glycoprotein gp160 (Env polyprotein) [Cleaved into: Surface protein gp120 (SU) (Glycoprotein 120) (gp120); Transmembrane protein gp41 (TM) (Glycoprotein 41) (gp41)]	chr6:31459618:G:C	rs9267123	G	C	0.102307	0.168729	0.0309403	7.28675	5.45338	0	0
Lungs and bronchus	22527-4	PDLIM3	PDZ and LIM domain 3	chr6:31459618:G:C	rs9267123	G	C	0.102344	0.153737	0.0282075	7.27906	5.45021	0	0
Lungs and bronchus	7124-18	IL21	interleukin 21	chr6:32433302:A:G	rs3129860	G	A	0.226233	0.122601	0.0228189	7.09222	5.37276	0	0
Lungs and bronchus	14692-3	ZNF276	zinc finger protein 276	chr6:32604329:G:A	rs34102154	G	A	0.250945	0.117703	0.0219123	7.08932	5.37155	0	0
Lungs and bronchus	6961-14	IGFL3	IGF like family member 3	chr6:32433302:A:G	rs3129860	G	A	0.226215	-0.118103	0.0221585	6.98988	-5.3299	0	0
Lungs and bronchus	4906-35	F5	coagulation factor V	chr6:31459618:G:C	rs9267123	G	C	0.10245	0.157471	0.0295757	6.97658	5.32433	0	0
Lungs and bronchus	11387-3	ATF6B	activating transcription factor 6 beta	chr6:32433302:A:G	rs3129860	G	A	0.226567	-0.118581	0.0222872	6.96771	-5.32058	1	0
Lungs and bronchus	23319-6	ZFAND2B	zinc finger AN1-type containing 2B	chr6:31459618:G:C	rs9267123	G	C	0.10245	0.153077	0.0288458	6.93485	5.30674	0	0
Lungs and bronchus	4556-10	IL34	interleukin 34	chr6:32604329:G:A	rs34102154	G	A	0.250804	0.109576	0.0209827	6.73617	5.22222	0	0
Lungs and bronchus	4127-75	C6	complement C6	chr6:32604329:G:A	rs34102154	G	A	0.250945	0.113777	0.0218803	6.68439	5.19998	0	0
Lungs and bronchus	11116-16	C11orf87	chromosome 11 open reading frame 87	chr6:31459618:G:C	rs9267123	G	C	0.102445	0.162871	0.0313314	6.68052	5.19834	0	0
Lungs and bronchus	20995-47	POLR2C	RNA polymerase II subunit C	chr6:31459618:G:C	rs9267123	G	C	0.102344	0.16372	0.0315203	6.67077	5.19412	0	0
Lungs and bronchus	15668-19	BMP8B	bone morphogenetic protein 8b	chr6:32604329:G:A	rs34102154	G	A	0.251089	0.108675	0.0209383	6.66177	5.19026	0	0
Lungs and bronchus	2822-56	ADGRE5	adhesion G protein-coupled receptor E5	chr6:32604329:G:A	rs34102154	G	A	0.25104	0.114262	0.022053	6.64088	5.18124	0	0
Lungs and bronchus	7721-81	FMR1	FMRP translational regulator 1	chr6:32604329:G:A	rs34102154	G	A	0.2509	0.106274	0.0205202	6.63563	5.17899	0	0
Lungs and bronchus	12939-1	POLR1C	RNA polymerase I and III subunit C	chr6:32604329:G:A	rs34102154	G	A	0.250945	0.11235	0.02178	6.58806	5.15839	0	0
Lungs and bronchus	2770-51	CCL1	C-C motif chemokine ligand 1	chr6:32604329:G:A	rs34102154	G	A	0.250995	0.104132	0.0202622	6.54388	5.13923	0	0
Lungs and bronchus	10034-16	FRK	fyn related Src family tyrosine kinase	chr6:32433302:A:G	rs3129860	G	A	0.226412	-0.112517	0.0219203	6.52956	-5.133	0	0
Lungs and bronchus	15587-20	FOLR2	folate receptor beta	chr6:32433302:A:G	rs3129860	G	A	0.226172	-0.114181	0.0222757	6.51309	-5.12581	0	0
Lungs and bronchus	18821-9	C4A, C4B, C4B_2, C4B	complement C4A (Rodgers blood group), complement C4B (Chido blood group), complement component 4B (Chido blood group), copy 2, complement C4B (Chido blood group)	chr6:31459618:G:C	rs9267123	G	C	0.102344	-0.156851	0.0307572	6.45325	-5.09966	0	0
Lungs and bronchus	6961-14	IGFL3	IGF like family member 3	chr6:32604329:G:A	rs34102154	G	A	0.251088	0.109393	0.0214809	6.4371	5.09258	0	0
Lungs and bronchus	14692-3	ZNF276	zinc finger protein 276	chr6:32433302:A:G	rs3129860	G	A	0.226276	-0.114867	0.0226155	6.40645	-5.07912	0	0
Lungs and bronchus	17692-2	BTN3A3	butyrophilin subfamily 3 member A3	chr6:31459618:G:C	rs9267123	G	C	0.102363	-0.15732	0.0310569	6.37563	-5.06555	0	0
Lungs and bronchus	18192-69	MAGEA10-MAGEA5	MAGEA10-MAGEA5 readthrough	chr6:32604329:G:A	rs34102154	G	A	0.250993	0.110911	0.0219643	6.33949	5.04961	0	0
Lungs and bronchus	8297-8	DNAJC10	DnaJ heat shock protein family (Hsp40) member C10	chr6:32433302:A:G	rs3129860	G	A	0.22648	0.107726	0.021458	6.27334	5.02031	0	0
Lungs and bronchus	5111-15	NRXN3	neurexin 3	chr6:32433302:A:G	rs3129860	G	A	0.226438	-0.109546	0.021913	6.2258	-4.99912	0	0
Lungs and bronchus	12030-82	DES	desmin	chr6:32433302:A:G	rs3129860	G	A	0.226276	-0.114185	0.0228412	6.22573	-4.99909	0	0
Lungs and bronchus	18270-10	TAF10	TATA-box binding protein associated factor 10	chr6:32433302:A:G	rs3129860	G	A	0.226276	-0.116074	0.0232929	6.19026	-4.98324	0	0
Lungs and bronchus	10803-22	HSPA1A, HSPA1B	heat shock protein family A (Hsp70) member 1A, heat shock protein family A (Hsp70) member 1B	chr6:32433302:A:G	rs3129860	G	A	0.226094	-0.105637	0.0212373	6.16982	-4.9741	0	0
Lungs and bronchus	16081-38	AKR1B10	aldo-keto reductase family 1 member B10	chr6:32433302:A:G	rs3129860	G	A	0.226035	-0.113495	0.0229189	6.12068	-4.95202	0	0
Lungs and bronchus	14603-51	KIAA0040	KIAA0040	chr6:31459618:G:C	rs9267123	G	C	0.102518	0.147617	0.029845	6.10758	4.94612	0	0
Lungs and bronchus	6077-63	ADA2	adenosine deaminase 2	chr6:31459618:G:C	rs9267123	G	C	0.102344	0.154665	0.031288	6.10126	4.94326	0	0
Lungs and bronchus	5646-20	RNASE6	ribonuclease A family member k6	chr6:32433302:A:G	rs3129860	G	A	0.226215	-0.108238	0.0219121	6.0932	-4.93963	0	0
Lungs and bronchus	15374-15	GKN1	gastrokine 1	chr6:32604329:G:A	rs34102154	G	A	0.251088	-0.10854	0.0219778	6.09097	-4.93863	0	0
Lungs and bronchus	2976-58	DSG1	desmoglein 1	chr6:32433302:A:G	rs3129860	G	A	0.226109	-0.105889	0.0214959	6.06302	-4.92602	0	0
Lungs and bronchus	4472-5	TPM2	tropomyosin 2	chr6:32604329:G:A	rs34102154	G	A	0.250947	0.103799	0.0212206	5.98678	4.89142	0	0
Lungs and bronchus	5315-22	TNNT2	troponin T2, cardiac type	chr6:31459618:G:C	rs9267123	G	C	0.102363	0.135989	0.0278302	5.97576	4.88639	0	0
Lungs and bronchus	19637-9	CRH	corticotropin releasing hormone	chr6:32604329:G:A	rs34102154	G	A	0.250992	-0.107912	0.0221819	5.92861	-4.86486	0	0
Lungs and bronchus	2182-54	C4A, C4B, C4B_2, C4B	complement C4A (Rodgers blood group), complement C4B (Chido blood group), complement component 4B (Chido blood group), copy 2, complement C4B (Chido blood group)	chr6:32604329:G:A	rs34102154	G	A	0.250992	-0.107337	0.0220665	5.92733	-4.86428	0	0
Lungs and bronchus	5992-50	CD8A	CD8a molecule	chr6:32604329:G:A	rs34102154	G	A	0.250992	0.109295	0.022474	5.92496	4.86319	0	0
Lungs and bronchus	10721-76	HSPA1A, HSPA1B	heat shock protein family A (Hsp70) member 1A, heat shock protein family A (Hsp70) member 1B	chr6:32433302:A:G	rs3129860	G	A	0.226301	-0.10592	0.021879	5.87698	-4.8412	0	0
Lungs and bronchus	17155-1	VPS28	VPS28 subunit of ESCRT-I	chr6:32433302:A:G	rs3129860	G	A	0.226267	-0.111417	0.0230331	5.8684	-4.83725	0	0
Lungs and bronchus	17449-23	CD9	CD9 molecule	chr6:32433302:A:G	rs3129860	G	A	0.22671	-0.0968942	0.0200475	5.85958	-4.83323	0	0
Lungs and bronchus	2954-56	MMP8	matrix metallopeptidase 8	chr6:32604329:G:A	rs34102154	G	A	0.25104	0.108335	0.0224606	5.83814	4.82332	0	0
Lungs and bronchus	7065-1	MPIG6B	megakaryocyte and platelet inhibitory receptor G6b	chr6:31459618:G:C	rs9267123	G	C	0.10244	0.153063	0.0317493	5.83311	4.821	1	0
Lungs and bronchus	23554-2	SHD	Src homology 2 domain containing transforming protein D	chr6:31459618:G:C	rs9267123	G	C	0.102363	0.143281	0.0297597	5.81928	4.81461	0	0
Lungs and bronchus	19323-1	EBAG9	estrogen receptor binding site associated antigen 9	chr6:31459618:G:C	rs9267123	G	C	0.102445	0.144335	0.0299784	5.81925	4.81461	0	0
Lungs and bronchus	7161-25	H6PD	hexose-6-phosphate dehydrogenase/glucose 1-dehydrogenase	chr6:32604329:G:A	rs34102154	G	A	0.25104	-0.106134	0.0220508	5.81611	-4.81315	0	0
Lungs and bronchus	3323-37	LRP8	LDL receptor related protein 8	chr6:32604329:G:A	rs34102154	G	A	0.25104	0.106755	0.0221918	5.81047	4.81054	0	0
Lungs and bronchus	13011-20	RPS10	ribosomal protein S10	chr6:32604329:G:A	rs34102154	G	A	0.250946	0.105363	0.0219346	5.79528	4.80352	0	0
Lungs and bronchus	22509-9	NDUFAF5	NADH:ubiquinone oxidoreductase complex assembly factor 5	chr2:58858891:A:G	rs2041742	G	A	0.054757	0.194087	0.0404159	5.79253	4.80224	0	0
Lungs and bronchus	12574-36	EDN2	endothelin 2	chr6:32604329:G:A	rs34102154	G	A	0.250804	-0.103068	0.0214739	5.78697	-4.79967	0	0
Lungs and bronchus	8018-43	VSIG2	V-set and immunoglobulin domain containing 2	chr6:32433302:A:G	rs3129860	G	A	0.226276	-0.109275	0.0228206	5.76274	-4.78843	0	0
Lungs and bronchus	18194-18	FABP9	fatty acid binding protein 9	chr6:32604329:G:A	rs34102154	G	A	0.250945	0.103311	0.0215856	5.75779	4.78613	0	0
Lungs and bronchus	3003-29	NCR3	natural cytotoxicity triggering receptor 3	chr6:31459618:G:C	rs9267123	G	C	0.102344	0.145148	0.0303402	5.75323	4.78402	1	0
Lungs and bronchus	19381-7	RGS21	regulator of G protein signaling 21	chr6:32604329:G:A	rs34102154	G	A	0.250992	-0.10651	0.0223129	5.73058	-4.77348	0	0
Lungs and bronchus	4556-10	IL34	interleukin 34	chr6:32433302:A:G	rs3129860	G	A	0.226395	-0.103264	0.0216372	5.72849	-4.77251	0	0
Lungs and bronchus	5903-91	HSPA8	heat shock protein family A (Hsp70) member 8	chr6:32433302:A:G	rs3129860	G	A	0.225996	-0.0975988	0.020465	5.72106	-4.76907	0	0
Lungs and bronchus	10715-5	PCDHB14	protocadherin beta 14	chr6:32433302:A:G	rs3129860	G	A	0.226326	-0.10564	0.0221861	5.7049	-4.76152	0	0
Lungs and bronchus	16323-8	NRXN3	neurexin 3	chr6:32433302:A:G	rs3129860	G	A	0.226233	-0.104126	0.0219058	5.68746	-4.75337	0	0
Lungs and bronchus	12030-82	DES	desmin	chr6:32604329:G:A	rs34102154	G	A	0.250945	0.105067	0.0221432	5.66936	4.7449	0	0
Lungs and bronchus	13740-51	FRZB	frizzled related protein	chr6:32604329:G:A	rs34102154	G	A	0.250757	0.104694	0.0221138	5.64685	4.73436	0	0
Lungs and bronchus	4562-1	NXPH1	neurexophilin 1	chr6:32604329:G:A	rs34102154	G	A	0.251088	0.10383	0.021954	5.63633	4.72942	0	0
Lungs and bronchus	17172-19	STATH	statherin	chr6:31459618:G:C	rs9267123	G	C	0.102344	0.15019	0.0317685	5.63252	4.72763	0	0
Lungs and bronchus	5992-50	CD8A	CD8a molecule	chr6:31459618:G:C	rs9267123	G	C	0.102344	0.150228	0.0318279	5.6163	4.72	0	0
Lungs and bronchus	6896-3	C1orf162	chromosome 1 open reading frame 162	chr6:32433302:A:G	rs3129860	G	A	0.226233	-0.105578	0.0224656	5.57287	-4.69954	0	0
Lungs and bronchus	5631-83	MLN	motilin	chr6:31459618:G:C	rs9267123	G	C	0.102344	0.14676	0.0312629	5.56195	4.69438	0	0
Lungs and bronchus	8675-79	PILRA	paired immunoglobin like type 2 receptor alpha	chr6:31459618:G:C	rs9267123	G	C	0.102288	-0.140859	0.0302044	5.49688	-4.66353	0	0
Lungs and bronchus	2954-56	MMP8	matrix metallopeptidase 8	chr6:32433302:A:G	rs3129860	G	A	0.226078	-0.107981	0.0231788	5.48655	-4.65861	0	0
Lungs and bronchus	23020-18	RGS4	regulator of G protein signaling 4	chr6:32604329:G:A	rs34102154	G	A	0.250711	0.0978594	0.021007	5.48612	4.65842	0	0
Lungs and bronchus	22564-5	LDLRAD3	low density lipoprotein receptor class A domain containing 3	chr6:32433302:A:G	rs3129860	G	A	0.226233	-0.107803	0.0231717	5.4734	-4.65235	0	0
Lungs and bronchus	18194-18	FABP9	fatty acid binding protein 9	chr6:32433302:A:G	rs3129860	G	A	0.226276	-0.10353	0.0222746	5.46408	-4.6479	0	0
Lungs and bronchus	25070-18	MICAL1	microtubule associated monooxygenase, calponin and LIM domain containing 1	chr6:109418898:C:T	rs17534632	C	T	0.172968	-0.11483	0.0247517	5.44602	-4.63928	1	0
Lungs and bronchus	9254-18	FCER1A	Fc fragment of IgE receptor Ia	chr6:32433302:A:G	rs3129860	G	A	0.226215	-0.10667	0.0230561	5.41934	-4.62652	0	0
Lungs and bronchus	13730-18	CTSC	cathepsin C	chr6:31459618:G:C	rs9267123	G	C	0.102363	0.140229	0.0303331	5.41198	4.62299	0	0
Lungs and bronchus	20535-68	IL17RE	interleukin 17 receptor E	chr6:32433302:A:G	rs3129860	G	A	0.226362	-0.103735	0.0225069	5.38288	-4.60902	0	0
Lungs and bronchus	21539-139	SYT6	synaptotagmin 6	chr6:31459618:G:C	rs9267123	G	C	0.102462	-0.138674	0.0301745	5.35525	-4.59573	0	0
Lungs and bronchus	12768-3	PPP1R3B	protein phosphatase 1 regulatory subunit 3B	chr6:32433302:A:G	rs3129860	G	A	0.226181	-0.104258	0.0227345	5.33485	-4.58587	0	0
Lungs and bronchus	4224-7	SYNCRIP	synaptotagmin binding cytoplasmic RNA interacting protein	chr6:32604329:G:A	rs34102154	G	A	0.250898	0.0993829	0.0217205	5.31344	4.57553	0	0
Lungs and bronchus	8009-121	SURF1	SURF1 cytochrome c oxidase assembly factor	chr6:31459618:G:C	rs9267123	G	C	0.102421	0.141108	0.0309444	5.28153	4.56006	0	0
Lungs and bronchus	17711-13	VAMP1	vesicle associated membrane protein 1	chr6:32604329:G:A	rs34102154	G	A	0.250992	-0.100291	0.0220567	5.25463	-4.54698	0	0
Lungs and bronchus	10457-3	IL18RAP	interleukin 18 receptor accessory protein	chr6:31459618:G:C	rs9267123	G	C	0.102346	0.132117	0.0290667	5.25115	4.5453	0	0
Lungs and bronchus	5060-62	CD274	CD274 molecule	chr6:32433302:A:G	rs3129860	G	A	0.226233	-0.103393	0.0228126	5.22448	-4.53229	0	0
Lungs and bronchus	12378-71	TAPBP	TAP binding protein	chr6:31459618:G:C	rs9267123	G	C	0.102363	0.143583	0.0316909	5.2213	4.53074	0	0
Lungs and bronchus	7757-5	HLA-DQA2	major histocompatibility complex, class II, DQ alpha 2	chr6:32604329:G:A	rs34102154	G	A	0.250664	0.0971777	0.0214608	5.21595	4.52814	1	0
Lungs and bronchus	22557-68	MRPL50	mitochondrial ribosomal protein L50	chr6:32604329:G:A	rs34102154	G	A	0.25104	-0.0987296	0.0218332	5.20343	-4.522	0	0
Lungs and bronchus	23558-33	METTL2B	methyltransferase like 2B	chr6:32433302:A:G	rs3129860	G	A	0.22631	0.102712	0.0227343	5.19512	4.51794	0	0
Lungs and bronchus	9638-2	TIGIT	T cell immunoreceptor with Ig and ITIM domains	chr6:31459618:G:C	rs9267123	G	C	0.102344	0.143572	0.0318103	5.1858	4.51337	0	0
Lungs and bronchus	2755-8	C3	complement C3	chr6:32604329:G:A	rs34102154	G	A	0.251087	0.101045	0.0223978	5.18175	4.51139	0	0
Lungs and bronchus	15462-28	CD8A	CD8a molecule	chr6:31459618:G:C	rs9267123	G	C	0.102382	0.140115	0.0311072	5.16725	4.50427	0	0
Lungs and bronchus	21539-139	SYT6	synaptotagmin 6	chr5:1287079:G:A	rs2853677	A	G	0.433617	0.0831603	0.0184685	5.16426	4.50281	0	0
Lungs and bronchus	15570-99	CR2	complement C3d receptor 2	chr6:32604329:G:A	rs34102154	G	A	0.251088	0.0975004	0.0216539	5.164	4.50268	0	0
Lungs and bronchus	7034-4	SGCB	sarcoglycan beta	chr6:31459618:G:C	rs9267123	G	C	0.102288	-0.136812	0.030401	5.15905	-4.50024	0	0
Lungs and bronchus	13118-5	SMOC1	SPARC related modular calcium binding 1	chr6:31459618:G:C	rs9267123	G	C	0.10244	0.121932	0.0271898	5.12702	4.48449	0	0
Lungs and bronchus	4469-78	CHST15	carbohydrate sulfotransferase 15	chr6:32433302:A:G	rs3129860	G	A	0.226276	-0.102233	0.0228078	5.12269	-4.48235	0	0
Lungs and bronchus	10447-18	PABPC3	poly(A) binding protein cytoplasmic 3	chr6:32433302:A:G	rs3129860	G	A	0.226008	-0.100325	0.0223878	5.12042	-4.48123	0	0
Lungs and bronchus	14097-86	CHST15	carbohydrate sulfotransferase 15	chr6:32433302:A:G	rs3129860	G	A	0.226224	-0.101379	0.0226473	5.11071	-4.47644	0	0
Lungs and bronchus	2755-8	C3	complement C3	chr6:32433302:A:G	rs3129860	G	A	0.226224	-0.103328	0.0231108	5.09969	-4.47099	0	0
Lungs and bronchus	25217-35	SPANXA1, SPANXA2	sperm protein associated with the nucleus, X-linked, family member A1, SPANX family member A2	chr6:31459618:G:C	rs9267123	G	C	0.102344	0.141941	0.0317772	5.09113	4.46676	0	0
Lungs and bronchus	23351-59	PRMT1	protein arginine methyltransferase 1	chr6:32604329:G:A	rs34102154	G	A	0.25104	0.0984799	0.0220532	5.08869	4.46555	0	0
Lungs and bronchus	9254-18	FCER1A	Fc fragment of IgE receptor Ia	chr6:32604329:G:A	rs34102154	G	A	0.250993	0.0997587	0.0223596	5.0806	4.46155	0	0
Lungs and bronchus	11277-23	ATF6	activating transcription factor 6	chr6:32433302:A:G	rs3129860	G	A	0.226267	0.0998758	0.0223875	5.07995	4.46123	0	0
Lungs and bronchus	22094-15	C2orf73	chromosome 2 open reading frame 73	chr6:31459618:G:C	rs9267123	G	C	0.102268	0.136887	0.030689	5.07837	4.46045	0	0
Lungs and bronchus	10365-132	IL12B, IL23A	interleukin 12B, interleukin 23 subunit alpha	chr6:32433302:A:G	rs3129860	G	A	0.226233	-0.101647	0.0228013	5.07334	-4.45795	0	0
Lungs and bronchus	10914-4	CHIC2	cysteine rich hydrophobic domain 2	chr6:32433302:A:G	rs3129860	G	A	0.226263	-0.092019	0.0206948	5.05018	-4.44648	0	0
Lungs and bronchus	13629-25	ATG4B	autophagy related 4B cysteine peptidase	chr6:32604329:G:A	rs34102154	G	A	0.250992	-0.0999669	0.0225126	5.03816	-4.44048	0	0
Lungs and bronchus	6563-78	HSPA1A, HSPA1B	heat shock protein family A (Hsp70) member 1A, heat shock protein family A (Hsp70) member 1B	chr6:32604329:G:A	rs34102154	G	A	0.250946	0.0925619	0.0208567	5.03314	4.43799	0	0
Lungs and bronchus	10344-334	IL10RA	interleukin 10 receptor subunit alpha	chr6:32433302:A:G	rs3129860	G	A	0.22642	-0.0994023	0.0224147	5.0265	-4.43469	0	0
Lungs and bronchus	22586-24	BTN2A2	butyrophilin subfamily 2 member A2	chr6:31459618:G:C	rs9267123	G	C	0.102426	0.132328	0.0299088	5.00582	4.42439	0	0
Lungs and bronchus	6385-63	VWA1	von Willebrand factor A domain containing 1	chr1:1351675:G:A	rs186507655	G	A	0.0161321	-1.19215	0.0719938	59.3486	-16.5591	1	0
Lungs and bronchus	4192-10	AKR1A1	aldo-keto reductase family 1 member A1	chr1:46135245:A:G	rs1707302	G	A	0.316199	0.157779	0.0192836	15.4597	8.18202	0	0
Lungs and bronchus	20091-138	EFNA1	ephrin A1	chr1:155176305:G:A	rs4971059	G	A	0.385517	-0.140347	0.0188091	13.0026	-7.46164	1	0
Lungs and bronchus	6252-62	SCGB3A1	secretoglobin family 3A member 1	chr1:155176305:G:A	rs4971059	G	A	0.385482	0.107078	0.0192542	7.55136	5.56131	0	0
Lungs and bronchus	3352-80	CA6	carbonic anhydrase 6	chr1:46135245:A:G	rs1707302	G	A	0.315595	0.103263	0.0201174	6.52965	5.13302	0	0
Lungs and bronchus	8702-42	OSCAR	osteoclast associated Ig-like receptor	chr1:211492876:A:G	rs10863899	A	G	0.427172	-0.0801031	0.0179683	5.07343	-4.45802	0	0
Lungs and bronchus	8465-52	CTSH	cathepsin H	chr15:78892838:G:A	rs28408315	G	A	0.284847	-0.451587	0.0194154	113.26	-23.2591	1	0
Lungs and bronchus	8644-46	CTSH	cathepsin H	chr15:78892838:G:A	rs28408315	G	A	0.286065	-0.254772	0.0206182	33.8711	-12.3566	1	0
Lungs and bronchus	6361-49	PTPRR	protein tyrosine phosphatase receptor type R	chr15:78618839:T:C	rs8040868	T	C	0.400586	0.0878771	0.0187152	5.56429	4.69549	0	0
Lungs and bronchus	24023-35	PROCR	protein C receptor	chr20:34131991:C:T	rs11907546	T	C	0.368735	-0.177139	0.0193724	19.0743	-9.14392	0	0
Lungs and bronchus	5676-54	ASIP	agouti signaling protein	chr20:34002002:G:C	rs2300206	C	G	0.357602	0.145986	0.018544	14.3775	7.87238	1	0
Lungs and bronchus	5346-24	CPNE1	copine 1	chr20:34002002:G:C	rs2300206	C	G	0.356625	-0.101011	0.0170001	8.5226	-5.94177	0	0
Lungs and bronchus	4913-78	CCL16	C-C motif chemokine ligand 16	chr20:34002002:G:C	rs2300206	C	G	0.357778	-0.0904788	0.0191181	5.64315	-4.73262	0	0
Lungs and bronchus	4913-78	CCL16	C-C motif chemokine ligand 16	chr20:34131991:C:T	rs11907546	T	C	0.368849	-0.0846687	0.0189355	5.10056	-4.47143	0	0
Lungs and bronchus	15560-52	TCN2	transcobalamin 2	chr22:29941597:T:C	rs36600	C	T	0.254111	-0.202825	0.0222711	18.9292	-9.10713	0	0
Lungs and bronchus	9171-11	CSRP3	cysteine and glycine rich protein 3	chr22:29941597:T:C	rs36600	C	T	0.254112	-0.0999215	0.0209275	5.73311	-4.77466	0	0
Lungs and bronchus	13547-5	HTR7	5-hydroxytryptamine receptor 7	chr22:29941597:T:C	rs36600	C	T	0.254112	-0.101044	0.0218452	5.41712	-4.62545	0	0
Lungs and bronchus	11089-7	IGHA1_HUMAN, IGHA2_HUMAN	Immunoglobulin heavy constant alpha 1 (Ig alpha-1 chain C region) (Ig alpha-1 chain C region BUR) (Ig alpha-1 chain C region TRO), Immunoglobulin heavy constant alpha 2 (Ig alpha-2 chain C region) (Ig alpha-2 chain C region BUT) (Ig alpha-2 chain C region LAN)	chr22:29941597:T:C	rs36600	C	T	0.254354	-0.0947611	0.0208524	5.24927	-4.54438	0	0
Lungs and bronchus	5947-90	THPO	thrombopoietin	chr5:1286401:C:A	rs2736100	C	A	0.496219	0.123659	0.0191469	9.93819	6.45842	0	0
Lungs and bronchus	4990-87	GP1BA	glycoprotein Ib platelet subunit alpha	chr5:1285859:C:A	rs7705526	C	A	0.349602	0.116432	0.019902	8.28363	5.85026	0	0
Lungs and bronchus	13692-154	CCN4	cellular communication network factor 4	chr5:1286401:C:A	rs2736100	C	A	0.49622	-0.102464	0.0192095	6.99966	-5.334	0	0
Lungs and bronchus	15426-5	NEU1	neuraminidase 1	chr5:1285859:C:A	rs7705526	C	A	0.349688	-0.101463	0.0196166	6.6202	-5.17231	0	0
Lungs and bronchus	2981-9	ESAM	endothelial cell adhesion molecule	chr5:1285859:C:A	rs7705526	C	A	0.349792	0.0960326	0.0198433	5.87341	4.83956	0	0
Lungs and bronchus	4332-6	CLEC1B	C-type lectin domain family 1 member B	chr5:1285859:C:A	rs7705526	C	A	0.349754	0.0952298	0.0199299	5.74082	4.77825	0	0
Lungs and bronchus	21724-22	GALNS	galactosamine (N-acetyl)-6-sulfatase	chr5:1285859:C:A	rs7705526	C	A	0.349745	-0.0926604	0.0196593	5.60208	-4.71331	0	0
Lungs and bronchus	4990-87	GP1BA	glycoprotein Ib platelet subunit alpha	chr5:1286401:C:A	rs2736100	C	A	0.496209	-0.0889769	0.0189113	5.58431	-4.70495	0	0
Lungs and bronchus	13692-154	CCN4	cellular communication network factor 4	chr5:1297373:C:T	rs2736108	C	T	0.295785	0.0965949	0.0208779	5.41962	4.62665	0	0
Lungs and bronchus	5000-52	LGALS3BP	galectin 3 binding protein	chr5:1285859:C:A	rs7705526	C	A	0.349783	-0.0900247	0.0202427	5.05179	-4.44726	0	0
Lungs and bronchus	20975-2	RCAN2	regulator of calcineurin 2	chr7:47499913:C:A	rs34211819	C	A	0.369023	0.0913141	0.0199527	5.31553	4.57654	0	0
Lungs and bronchus	4541-49	CDON	cell adhesion associated, oncogene regulated	chr8:32552592:G:A	rs4236709	A	G	0.223316	0.099445	0.0220224	5.19039	4.51562	0	0
Breast	21433-3	BTN3A2	butyrophilin subfamily 3 member A2	chr6:26993501:C:T	rs34546498	C	T	0.0690765	-1.21157	0.0320621	276.005	-37.7883	0	0
Breast	21797-4	HLA-C	Merged into P10321., major histocompatibility complex, class I, C	chr6:26993501:C:T	rs34546498	C	T	0.0689981	0.586664	0.0368879	54.9394	15.904	0	0
Breast	17692-2	BTN3A3	butyrophilin subfamily 3 member A3	chr6:26993501:C:T	rs34546498	C	T	0.0689036	-0.581713	0.0367094	54.5592	-15.8464	0	0
Breast	16324-38	TLR1	toll like receptor 1	chr4:38814717:A:C	rs6815814	A	C	0.305114	0.282772	0.0190594	48.0885	14.8364	1	0
Breast	5102-55	MICB	MHC class I polypeptide-related sequence B	chr6:26993501:C:T	rs34546498	C	T	0.0689981	-0.534048	0.037336	44.8357	-14.3038	0	0
Breast	8048-9	FTMT	ferritin mitochondrial	chr6:26993501:C:T	rs34546498	C	T	0.0689981	-0.508061	0.0376086	40.1825	-13.5092	0	0
Breast	21539-139	SYT6	synaptotagmin 6	chr1:155587180:G:A	rs12091730	G	A	0.2375	-0.25855	0.0214821	32.2056	-12.0356	0	0
Breast	2730-58	MICA	MHC class I polypeptide-related sequence A	chr6:26993501:C:T	rs34546498	C	T	0.0689688	0.415547	0.0367216	28.6243	11.3162	0	0
Breast	15509-2	NAGLU	N-acetyl-alpha-glucosaminidase	chr17:42684371:C:T	rs72826962	C	T	0.0125685	0.94002	0.0839456	28.056	11.198	1	0
Breast	15300-66	CCDC134	coiled-coil domain containing 134	chr6:26993501:C:T	rs34546498	C	T	0.0689166	0.364586	0.0367341	22.288	9.925	0	0
Breast	9328-55	MICB	MHC class I polypeptide-related sequence B	chr6:26993501:C:T	rs34546498	C	T	0.0690178	-0.345109	0.0350582	21.9421	-9.84388	0	0
Breast	21539-139	SYT6	synaptotagmin 6	chr1:155302483:C:T	rs7524950	C	T	0.276705	-0.183481	0.0203312	18.6052	-9.02462	0	0
Breast	23558-33	METTL2B	methyltransferase like 2B	chr6:26993501:C:T	rs34546498	C	T	0.0688481	0.292509	0.0375262	14.1124	7.79479	0	0
Breast	22586-24	BTN2A2	butyrophilin subfamily 2 member A2	chr6:26993501:C:T	rs34546498	C	T	0.0690733	0.271031	0.0359442	13.2605	7.54034	0	0
Breast	20091-138	EFNA1	ephrin A1	chr1:155176305:G:A	rs4971059	G	A	0.385517	-0.140347	0.0188091	13.0026	-7.46164	1	0
Breast	15509-2	NAGLU	N-acetyl-alpha-glucosaminidase	chr17:42807276:G:A	rs151329939	G	A	0.00973351	0.712456	0.0958773	12.9027	7.43092	1	1
Breast	11203-97	PKLR	pyruvate kinase L/R	chr1:155587180:G:A	rs12091730	G	A	0.237479	-0.160842	0.0217546	12.7812	-7.39347	1	0
Breast	6576-1	ART4	ADP-ribosyltransferase 4 (inactive) (Dombrock blood group)	chr12:14260997:G:C	rs12422552	G	C	0.239936	0.163557	0.0222195	12.6763	7.36097	0	0
Breast	11203-97	PKLR	pyruvate kinase L/R	chr1:155302483:C:T	rs7524950	C	T	0.276696	-0.146702	0.020476	12.0517	-7.16455	1	0
Breast	5593-11	PDIA5	protein disulfide isomerase family A member 5	chr6:26993501:C:T	rs34546498	C	T	0.0689981	0.250682	0.0375119	10.5871	6.68272	0	0
Breast	11646-4	CHST9	carbohydrate sulfotransferase 9	chr18:26990703:T:G	rs1436904	T	G	0.415139	-0.129254	0.0197123	10.2209	-6.55701	1	0
Breast	3186-2	C2	complement C2	chr6:26993501:C:T	rs34546498	C	T	0.0688317	0.221398	0.0343724	9.88904	6.44115	0	0
Breast	4407-10	MST1	macrophage stimulating 1	chr3:46825376:G:A	rs6796502	G	A	0.110155	0.189539	0.0302519	9.39633	6.26536	0	0
Breast	15607-56	PKLR	pyruvate kinase L/R	chr1:155587180:G:A	rs12091730	G	A	0.237429	-0.134527	0.0215456	9.33683	-6.24381	1	0
Breast	18331-3	GBA	glucosylceramidase beta	chr1:155302483:C:T	rs7524950	C	T	0.276694	-0.126432	0.0203494	9.25226	-6.21309	1	0
Breast	7624-19	ANK2	ankyrin 2	chr1:203832121:T:C	rs59867004	T	C	0.316471	0.121763	0.0199233	8.97589	6.11161	0	0
Breast	15370-5	BOLA1	bolA family member 1	chr1:149934520:T:C	rs11205303	T	C	0.421659	-0.115201	0.0194672	8.45964	-5.91771	1	0
Breast	14148-2	ISG15	ISG15 ubiquitin like modifier	chr6:26993501:C:T	rs34546498	C	T	0.0689851	0.221441	0.0374372	8.45249	5.91499	0	0
Breast	20091-138	EFNA1	ephrin A1	chr1:155302483:C:T	rs7524950	C	T	0.276801	-0.120309	0.0203903	8.41399	-5.90028	1	0
Breast	17153-46	KIR2DL3	killer cell immunoglobulin like receptor, two Ig domains and long cytoplasmic tail 3	chr6:26993501:C:T	rs34546498	C	T	0.0689851	0.222716	0.0378295	8.38028	5.88738	0	0
Breast	15607-56	PKLR	pyruvate kinase L/R	chr1:155302483:C:T	rs7524950	C	T	0.27656	-0.117664	0.0202916	8.15031	-5.79863	1	0
Breast	4785-30	SERPINA6	serpin family A member 6	chr22:29581329:G:C	rs183421746	G	C	0.00396975	0.784412	0.13914	7.74127	5.63756	0	1
Breast	6252-62	SCGB3A1	secretoglobin family 3A member 1	chr1:155176305:G:A	rs4971059	G	A	0.385482	0.107078	0.0192542	7.55136	5.56131	0	0
Breast	2480-58	TIMP3	TIMP metallopeptidase inhibitor 3	chr22:29010231:A:T	rs13054095	A	T	0.021546	0.367446	0.0666352	7.43552	5.5143	0	0
Breast	13587-10	RACGAP1	Rac GTPase activating protein 1	chr6:26993501:C:T	rs34546498	C	T	0.0689525	0.20254	0.0370758	7.30971	5.46284	0	0
Breast	7089-42	SYT11	synaptotagmin 11	chr1:155587180:G:A	rs12091730	G	A	0.237431	-0.12081	0.0221751	7.27369	-5.44803	1	0
Breast	7083-74	MATN4	matrilin 4	chr5:158803005:G:T	rs11135046	T	G	0.421659	0.105897	0.0196075	7.15963	5.40082	0	0
Breast	17748-21	TP53I3	tumor protein p53 inducible protein 3	chr2:24906604:A:G	rs6725517	A	G	0.386553	-0.101673	0.0190113	7.03303	-5.34802	0	0
Breast	15300-66	CCDC134	coiled-coil domain containing 134	chr22:41323244:C:T	rs73176670	C	T	0.063339	-0.203938	0.0383482	6.96175	-5.31806	1	0
Breast	4481-34	C4A, C4B, C4B_2, C4B	complement C4A (Rodgers blood group), complement C4B (Chido blood group), complement component 4B (Chido blood group), copy 2, complement C4B (Chido blood group)	chr6:26993501:C:T	rs34546498	C	T	0.0690373	-0.200719	0.0378505	6.92591	-5.30294	0	0
Breast	3079-62	RARRES2	retinoic acid receptor responder 2	chr16:53779455:T:G	rs17817449	T	G	0.408231	0.100931	0.0190339	6.92531	5.30269	0	0
Breast	7757-5	HLA-DQA2	major histocompatibility complex, class II, DQ alpha 2	chr6:26993501:C:T	rs34546498	C	T	0.0691388	-0.193681	0.0365651	6.91154	-5.29689	0	0
Breast	13731-14	C7	complement C7	chr5:45522877:C:A	rs139424826	C	A	0.15622	0.127782	0.0243938	6.77378	5.23832	0	0
Breast	11220-53	C10orf105	chromosome 10 open reading frame 105	chr19:19535463:T:C	rs2304098	T	C	0.346931	-0.0919622	0.017706	6.67002	-5.19386	0	0
Breast	23319-6	ZFAND2B	zinc finger AN1-type containing 2B	chr6:26993501:C:T	rs34546498	C	T	0.0690277	0.180664	0.0348085	6.66162	5.19021	0	0
Breast	4913-78	CCL16	C-C motif chemokine ligand 16	chr10:121904429:C:T	rs7899628	C	T	0.318603	-0.103114	0.0199233	6.62769	-5.17555	0	0
Breast	13733-5	IL12B	interleukin 12B	chr5:158817075:C:T	rs1432679	T	C	0.410792	-0.0999704	0.0193886	6.58288	-5.15615	1	0
Breast	23029-3	SH3GL3	SH3 domain containing GRB2 like 3, endophilin A3	chr6:26993501:C:T	rs34546498	C	T	0.0688838	0.180965	0.035316	6.50929	5.12416	0	0
Breast	7083-74	MATN4	matrilin 4	chr5:158817075:C:T	rs1432679	T	C	0.410792	0.100259	0.0196325	6.46956	5.10679	0	0
Breast	6168-11	TP53	tumor protein p53	chr6:151621059:T:G	rs3757322	T	G	0.296015	-0.0949155	0.0189333	6.25727	-5.01316	0	0
Breast	10063-10	FANCL	FA complementation group L	chr6:151621059:T:G	rs3757322	T	G	0.296078	0.0963006	0.0192271	6.24693	5.00858	0	0
Breast	13747-9	CA6	carbonic anhydrase 6	chr19:13843757:G:A	rs2594714	G	A	0.244518	0.107415	0.0215786	6.17821	4.97784	0	0
Breast	18301-10	NAIF1	nuclear apoptosis inducing factor 1	chr6:26993501:C:T	rs34546498	C	T	0.0687891	-0.18306	0.0368748	6.14812	-4.96436	0	0
Breast	13575-40	DVL2	dishevelled segment polarity protein 2	chr2:217858732:A:G	rs6436017	A	G	0.469892	0.090345	0.0183741	6.04308	4.91699	0	0
Breast	3485-28	B2M	beta-2-microglobulin	chr6:26993501:C:T	rs34546498	C	T	0.0689036	0.169193	0.0348292	5.91317	4.8578	0	0
Breast	14662-6	MZF1	myeloid zinc finger 1	chr6:151621059:T:G	rs3757322	T	G	0.295679	-0.0939667	0.0194903	5.83356	-4.82121	0	0
Breast	13733-5	IL12B	interleukin 12B	chr5:158803005:G:T	rs11135046	T	G	0.421659	-0.0933608	0.0193757	5.8276	-4.81845	0	0
Breast	6252-62	SCGB3A1	secretoglobin family 3A member 1	chr1:155302483:C:T	rs7524950	C	T	0.276642	0.0999603	0.0208426	5.77897	4.79596	0	0
Breast	23967-8	PAGR1	PAXIP1 associated glutamate rich protein 1	chr3:46825376:G:A	rs6796502	G	A	0.110093	0.144718	0.0301796	5.77738	4.79522	0	0
Breast	23263-9	KCTD15	potassium channel tetramerization domain containing 15	chr6:20621007:T:C	rs2223621	C	T	0.38676	0.0845487	0.0176454	5.76943	4.79155	0	0
Breast	22586-24	BTN2A2	butyrophilin subfamily 2 member A2	chr19:19535463:T:C	rs2304098	T	C	0.346504	0.0914491	0.0191412	5.73942	4.77761	0	0
Breast	14151-4	ISG15	ISG15 ubiquitin like modifier	chr6:26993501:C:T	rs34546498	C	T	0.0689851	0.172873	0.036201	5.73467	4.77538	0	0
Breast	19786-26	MEP1A	meprin A subunit alpha	chr18:32397726:T:C	rs117618124	T	C	0.0660556	-0.180301	0.0378665	5.70488	-4.7615	0	0
Breast	21989-12	MAP4K5	mitogen-activated protein kinase kinase kinase kinase 5	chr6:151621059:T:G	rs3757322	T	G	0.295785	0.100837	0.0214292	5.58571	4.7056	0	0
Breast	11514-196	CD59	CD59 molecule (CD59 blood group)	chr6:151621059:T:G	rs3757322	T	G	0.295781	-0.0888299	0.0189539	5.54557	-4.68663	0	0
Breast	5631-83	MLN	motilin	chr6:26993501:C:T	rs34546498	C	T	0.0689851	0.176531	0.0377116	5.53382	4.68106	0	0
Breast	13692-154	CCN4	cellular communication network factor 4	chr5:1295234:A:G	rs2853669	A	G	0.298148	0.0974656	0.0208314	5.52901	4.67878	0	0
Breast	21688-50	ITGA4, ITGB1	integrin subunit alpha 4, integrin subunit beta 1	chr2:173348166:G:A	rs1550623	A	G	0.137687	-0.131856	0.0281837	5.52835	-4.67847	0	0
Breast	7227-75	COCH	cochlin	chr3:100004736:G:T	rs9833888	G	T	0.237996	0.102861	0.0220089	5.51816	4.67363	0	0
Breast	2977-7	EDAR	ectodysplasin A receptor	chr14:68214759:C:T	rs1744947	C	T	0.176148	-0.118177	0.0253422	5.4963	-4.66325	0	0
Breast	2652-15	PLAUR	plasminogen activator, urokinase receptor	chr19:43919418:T:C	rs375066	C	T	0.456551	0.0790118	0.0170469	5.43697	4.63496	1	0
Breast	13730-18	CTSC	cathepsin C	chr6:26993501:C:T	rs34546498	C	T	0.0689981	0.169066	0.0365896	5.40701	4.62061	0	0
Breast	10565-19	SLITRK3	SLIT and NTRK like family member 3	chr4:38814717:A:C	rs6815814	A	C	0.305009	0.0943232	0.0205393	5.3482	4.59232	0	0
Breast	22528-1	PHF11	PHD finger protein 11	chr3:27608457:A:G	rs56138756	A	G	0.111217	0.131932	0.0287321	5.34709	4.59181	0	0
Breast	9638-2	TIGIT	T cell immunoreceptor with Ig and ITIM domains	chr6:151621059:T:G	rs3757322	T	G	0.295785	-0.0976795	0.0213863	5.29664	-4.56739	0	0
Breast	18314-88	PAX8	paired box 8	chr6:151621059:T:G	rs3757322	T	G	0.29587	0.0886972	0.0195152	5.25053	4.54502	0	0
Breast	6359-50	POMGNT2	protein O-linked mannose N-acetylglucosaminyltransferase 2 (beta 1,4-)	chr5:1279675:C:T	rs10069690	C	T	0.249669	-0.0995237	0.0219539	5.22658	-4.53331	0	0
Breast	13088-397	BTC	betacellulin	chr6:151621059:T:G	rs3757322	T	G	0.296	0.0867021	0.0191267	5.22594	4.53304	0	0
Breast	12553-5	VRK1	VRK serine/threonine kinase 1	chr6:151621059:T:G	rs3757322	T	G	0.295911	0.0929031	0.0205333	5.20853	4.5245	0	0
Breast	19254-125	GMPR	guanosine monophosphate reductase	chr6:16399326:C:T	rs3819405	C	T	0.337176	0.0944371	0.0209289	5.1836	4.51229	1	0
Breast	18416-3	ARL9	ADP ribosylation factor like GTPase 9	chr1:10535965:C:T	rs2506889	C	T	0.341712	0.0917058	0.0203411	5.17564	4.50839	0	0
Breast	10040-63	TP63	tumor protein p63	chr1:10535965:C:T	rs2506889	C	T	0.341712	0.0914594	0.0203651	5.14023	4.49099	0	0
Breast	24424-25	TBC1D25	TBC1 domain family member 25	chr1:10506158:A:G	rs616488	A	G	0.353421	-0.0821204	0.0182965	5.13475	-4.4883	0	0
Breast	2443-10	FGF8	fibroblast growth factor 8	chr4:105274384:T:C	rs2726492	C	T	0.17893	0.101133	0.0226249	5.09757	4.46996	0	0
Breast	22027-13	TACC3	transforming acidic coiled-coil containing protein 3	chr6:151621059:T:G	rs3757322	T	G	0.295868	0.0927476	0.0207662	5.09013	4.46628	0	0
Breast	11214-40	DNAJB9	DnaJ heat shock protein family (Hsp40) member B9	chr16:53779455:T:G	rs17817449	T	G	0.408335	0.0838614	0.018778	5.08949	4.46595	0	0
Breast	25428-103	IFRD1	interferon related developmental regulator 1	chr11:69516650:C:T	rs78540526	C	T	0.0827311	-0.132897	0.0297595	5.08895	-4.46571	0	0
Corpus uteri	20591-48	GLDN	gliomedin	chr15:51261712:A:G	rs17601876	A	G	0.466906	0.261667	0.0180605	45.9506	14.4884	1	0
Corpus uteri	24685-12	SNX11	sorting nexin 11	chr17:48216874:C:A	rs882380	A	C	0.39635	-0.19075	0.0189045	22.9994	-10.0902	1	0
Corpus uteri	3038-9	CXCL11	C-X-C motif chemokine ligand 11	chr12:111446804:T:C	rs3184504	C	T	0.385852	0.177813	0.019975	18.1287	8.90177	0	0
Corpus uteri	20093-9	VCAM1	vascular cell adhesion molecule 1	chr12:111446804:T:C	rs3184504	C	T	0.386179	0.159627	0.0196916	15.1918	8.10636	0	0
Corpus uteri	10476-23	MCFD2	multiple coagulation factor deficiency 2, ER cargo receptor complex subunit	chr14:104776883:G:A	rs2498796	G	A	0.305519	-0.164347	0.0206629	14.6581	-7.95372	0	0
Corpus uteri	5947-90	THPO	thrombopoietin	chr12:111446804:T:C	rs3184504	C	T	0.386011	-0.1502	0.0198956	13.2906	-7.54941	0	0
Corpus uteri	8031-11	CEACAM1	CEA cell adhesion molecule 1	chr14:104776883:G:A	rs2498796	G	A	0.305519	-0.149283	0.0205205	12.4004	-7.27481	0	0
Corpus uteri	5737-61	SEMA4D	semaphorin 4D	chr12:111446804:T:C	rs3184504	C	T	0.385947	0.140559	0.0194044	12.3014	7.24368	0	0
Corpus uteri	2967-8	VCAM1	vascular cell adhesion molecule 1	chr12:111446804:T:C	rs3184504	C	T	0.386312	0.135602	0.0188195	12.1802	7.20539	0	0
Corpus uteri	12351-25	STAT1	signal transducer and activator of transcription 1	chr12:111446804:T:C	rs3184504	C	T	0.385895	0.136731	0.0195405	11.5325	6.99731	0	0
Corpus uteri	4990-87	GP1BA	glycoprotein Ib platelet subunit alpha	chr12:111446804:T:C	rs3184504	C	T	0.385993	0.135497	0.0196492	11.2229	6.89582	0	0
Corpus uteri	9343-16	IL2RB	interleukin 2 receptor subunit beta	chr12:111446804:T:C	rs3184504	C	T	0.386011	0.133314	0.0200597	10.479	6.64585	0	0
Corpus uteri	14756-29	ICAM2	intercellular adhesion molecule 2	chr12:111446804:T:C	rs3184504	C	T	0.385933	0.124818	0.0193437	9.9217	6.45264	0	0
Corpus uteri	12365-108	RUVBL1	RuvB like AAA ATPase 1	chr12:111446804:T:C	rs3184504	C	T	0.385551	-0.107231	0.0178327	8.71162	-6.01315	0	0
Corpus uteri	22142-4	FAM86B1	family with sequence similarity 86 member B1	chr12:111446804:T:C	rs3184504	C	T	0.386087	-0.103682	0.0173266	8.63417	-5.984	0	0
Corpus uteri	3495-15	CXCL6	C-X-C motif chemokine ligand 6	chr12:111446804:T:C	rs3184504	C	T	0.386234	0.111126	0.0188247	8.42155	5.90321	0	0
Corpus uteri	4544-4	PPBP	pro-platelet basic protein	chr12:111446804:T:C	rs3184504	C	T	0.385968	0.114969	0.0196334	8.29806	5.8558	0	0
Corpus uteri	10370-21	STAT1	signal transducer and activator of transcription 1	chr12:111446804:T:C	rs3184504	C	T	0.385917	0.117444	0.0200715	8.28638	5.85129	0	0
Corpus uteri	17165-1	PPBP	pro-platelet basic protein	chr12:111446804:T:C	rs3184504	C	T	0.386144	0.112924	0.0196949	7.98398	5.73365	0	0
Corpus uteri	12958-8	PTPRN2	protein tyrosine phosphatase receptor type N2	chr14:104776883:G:A	rs2498796	G	A	0.305519	-0.117782	0.0205936	7.94767	-5.71936	0	0
Corpus uteri	3293-2	CD5L	CD5 molecule like	chr12:111446804:T:C	rs3184504	C	T	0.385998	0.109759	0.0193594	7.82162	5.66954	0	0
Corpus uteri	4831-4	SELL	selectin L	chr12:111446804:T:C	rs3184504	C	T	0.385731	0.104748	0.0186217	7.70995	5.62507	0	0
Corpus uteri	2436-49	CXCL16	C-X-C motif chemokine ligand 16	chr12:111446804:T:C	rs3184504	C	T	0.385852	-0.10619	0.01931	7.39851	-5.49921	0	0
Corpus uteri	2790-54	PPBP	pro-platelet basic protein	chr12:111446804:T:C	rs3184504	C	T	0.38583	0.108263	0.0198248	7.30527	5.461	0	0
Corpus uteri	11139-4	TREML4	triggering receptor expressed on myeloid cells like 4	chr14:104776883:G:A	rs2498796	G	A	0.305577	0.110815	0.020341	7.27337	5.44787	0	0
Corpus uteri	21546-20	ADGRD1	adhesion G protein-coupled receptor D1	chr17:31319014:G:A	rs1129506	A	G	0.377933	0.105326	0.0194171	7.21644	5.42438	0	0
Corpus uteri	5736-1	TREML2	triggering receptor expressed on myeloid cells like 2	chr12:111446804:T:C	rs3184504	C	T	0.386071	0.107903	0.0199502	7.17842	5.40863	0	0
Corpus uteri	3194-36	GP6	glycoprotein VI platelet	chr12:111446804:T:C	rs3184504	C	T	0.386114	0.106235	0.0199648	6.969	5.32111	0	0
Corpus uteri	10548-35	KLRG1	killer cell lectin like receptor G1	chr14:104776883:G:A	rs2498796	G	A	0.305577	0.107598	0.0205167	6.78806	5.24441	0	0
Corpus uteri	12510-3	STAP1	signal transducing adaptor family member 1	chr12:111446804:T:C	rs3184504	C	T	0.385302	-0.0895374	0.0171772	6.7136	-5.21257	0	0
Corpus uteri	8429-16	AXIN2	axin 2	chr14:104776883:G:A	rs2498796	G	A	0.305519	-0.106697	0.0204965	6.69749	-5.20562	0	0
Corpus uteri	7136-7	HBE1	hemoglobin subunit epsilon 1	chr14:104776883:G:A	rs2498796	G	A	0.305519	-0.108161	0.0208726	6.64258	-5.18197	0	0
Corpus uteri	9456-34	IL22RA2	interleukin 22 receptor subunit alpha 2	chr12:111446804:T:C	rs3184504	C	T	0.386093	0.100657	0.0195106	6.58969	5.1591	0	0
Corpus uteri	19295-32	PPP1CC	protein phosphatase 1 catalytic subunit gamma	chr12:111446804:T:C	rs3184504	C	T	0.38605	0.09677	0.0189135	6.49164	5.11646	0	0
Corpus uteri	22430-15	CHN1	chimerin 1	chr12:111446804:T:C	rs3184504	C	T	0.386083	-0.0950308	0.0188098	6.34529	-5.05219	0	0
Corpus uteri	22831-11	ZBP1	Z-DNA binding protein 1	chr12:111446804:T:C	rs3184504	C	T	0.386157	0.0984384	0.0195706	6.295	5.02991	0	0
Corpus uteri	10427-2	KCNE2	potassium voltage-gated channel subfamily E regulatory subunit 2	chr14:104776883:G:A	rs2498796	G	A	0.30575	0.100907	0.0202183	6.20731	4.99086	0	0
Corpus uteri	16614-27	RSPO1	R-spondin 1	chr1:37607755:T:C	rs113998067	T	C	0.036869	-0.229172	0.0459318	6.20402	-4.98939	1	0
Corpus uteri	6280-11	PCDH8	protocadherin 8	chr12:111446804:T:C	rs3184504	C	T	0.385917	0.0968852	0.0194899	6.16303	4.97104	0	0
Corpus uteri	6048-4	SIGLEC10	sialic acid binding Ig like lectin 10	chr14:104776883:G:A	rs2498796	G	A	0.305519	-0.10378	0.0209572	6.12068	-4.95201	0	0
Corpus uteri	23385-18	CASTOR1	cytosolic arginine sensor for mTORC1 subunit 1	chr12:111446804:T:C	rs3184504	C	T	0.386075	-0.0847725	0.017307	6.00161	-4.89818	0	0
Corpus uteri	3367-8	FETUB	fetuin B	chr15:40029923:T:C	rs937213	T	C	0.422384	-0.0881995	0.0183107	5.82402	-4.81681	0	0
Corpus uteri	6581-50	IGH	Igh protein	chr14:104776883:G:A	rs2498796	G	A	0.305519	-0.0994609	0.0206836	5.80647	-4.80869	0	0
Corpus uteri	8259-25	B4GAT1	beta-1,4-glucuronyltransferase 1	chr14:104776883:G:A	rs2498796	G	A	0.305519	-0.0985133	0.0205499	5.77444	-4.79386	0	0
Corpus uteri	15494-11	FGFBP1	fibroblast growth factor binding protein 1	chr12:111446804:T:C	rs3184504	C	T	0.386033	-0.0957659	0.0199787	5.77346	-4.7934	0	0
Corpus uteri	10852-114	HNRNPDL	heterogeneous nuclear ribonucleoprotein D like	chr12:111446804:T:C	rs3184504	C	T	0.38602	0.0900681	0.0188268	5.75326	4.78403	0	0
Corpus uteri	9545-156	GZMK	granzyme K	chr12:111446804:T:C	rs3184504	C	T	0.385968	0.0943921	0.0197946	5.72003	4.76857	0	0
Corpus uteri	7853-19	SCO1	synthesis of cytochrome C oxidase 1	chr12:111446804:T:C	rs3184504	C	T	0.385419	-0.0846908	0.0178622	5.66169	-4.74134	0	0
Corpus uteri	2794-60	SOD1	superoxide dismutase 1	chr12:111446804:T:C	rs3184504	C	T	0.385993	0.0888401	0.0188799	5.58557	4.70555	0	0
Corpus uteri	4920-10	LYZ	lysozyme	chr12:111446804:T:C	rs3184504	C	T	0.385874	0.0923187	0.0196766	5.55648	4.6918	0	0
Corpus uteri	17686-27	TBCB	tubulin folding cofactor B	chr12:111446804:T:C	rs3184504	C	T	0.385968	0.0899327	0.0192366	5.52119	4.67508	0	0
Corpus uteri	21514-1	GP1BB	glycoprotein Ib platelet subunit beta	chr12:111446804:T:C	rs3184504	C	T	0.385874	0.0925581	0.0198392	5.50085	4.66542	0	0
Corpus uteri	15674-3	CD79A	CD79a molecule	chr12:111446804:T:C	rs3184504	C	T	0.386078	0.0843894	0.0181059	5.49124	4.66087	0	0
Corpus uteri	20562-78	KLRB1	killer cell lectin like receptor B1	chr14:104776883:G:A	rs2498796	G	A	0.305692	0.0965137	0.0208219	5.4375	4.63521	0	0
Corpus uteri	12641-3	INPP5B	inositol polyphosphate-5-phosphatase B	chr12:111446804:T:C	rs3184504	C	T	0.386106	0.0939153	0.0202746	5.43113	4.63216	0	0
Corpus uteri	21933-7	UBA7	ubiquitin like modifier activating enzyme 7	chr12:111446804:T:C	rs3184504	C	T	0.386106	0.0933506	0.0201605	5.4274	4.63038	0	0
Corpus uteri	6276-16	FURIN	furin, paired basic amino acid cleaving enzyme	chr12:111446804:T:C	rs3184504	C	T	0.386273	-0.0815774	0.0176291	5.42121	-4.62743	0	0
Corpus uteri	23024-25	SAR1A	secretion associated Ras related GTPase 1A	chr12:111446804:T:C	rs3184504	C	T	0.386226	0.0883399	0.0191264	5.40311	4.61875	0	0
Corpus uteri	12458-79	CHP1	calcineurin like EF-hand protein 1	chr12:111446804:T:C	rs3184504	C	T	0.386041	-0.0880565	0.0191461	5.36243	-4.59918	0	0
Corpus uteri	13733-5	IL12B	interleukin 12B	chr12:111446804:T:C	rs3184504	C	T	0.386033	0.0905098	0.0197852	5.31156	4.57461	0	0
Corpus uteri	16805-5	PDE5A	phosphodiesterase 5A	chr12:111446804:T:C	rs3184504	C	T	0.385758	0.0884255	0.0194149	5.27012	4.55452	0	0
Corpus uteri	6077-63	ADA2	adenosine deaminase 2	chr12:111446804:T:C	rs3184504	C	T	0.386033	0.0905598	0.0198952	5.2646	4.55183	0	0
Corpus uteri	5335-73	ANXA6	annexin A6	chr12:111446804:T:C	rs3184504	C	T	0.385904	0.0878394	0.0193036	5.26167	4.55041	0	0
Corpus uteri	6382-17	MANBA	mannosidase beta	chr12:114776743:C:T	rs10850382	C	T	0.332102	-0.0892518	0.0196149	5.26122	-4.5502	0	0
Corpus uteri	24909-40	PLCD1	phospholipase C delta 1	chr12:111446804:T:C	rs3184504	C	T	0.386187	-0.0879241	0.0194952	5.17899	-4.51004	0	0
Corpus uteri	3739-72	ITGA2B, ITGB3	integrin subunit alpha 2b, integrin subunit beta 3	chr12:111446804:T:C	rs3184504	C	T	0.386136	0.0906803	0.0201721	5.14904	4.49533	0	0
Corpus uteri	18339-207	PSMB3	proteasome 20S subunit beta 3	chr12:111446804:T:C	rs3184504	C	T	0.386066	-0.0847356	0.0188905	5.12932	-4.48563	0	0
Corpus uteri	18324-61	SUOX	sulfite oxidase	chr15:51261712:A:G	rs17601876	A	G	0.467019	-0.087089	0.0194203	5.12693	-4.48444	0	0
Corpus uteri	3363-31	CSK	C-terminal Src kinase	chr12:111446804:T:C	rs3184504	C	T	0.385968	0.0880157	0.0196399	5.12094	4.48148	0	0
Corpus uteri	24952-28	FUBP3	far upstream element binding protein 3	chr12:111446804:T:C	rs3184504	C	T	0.386221	0.0822528	0.018388	5.10407	4.47317	0	0
Corpus uteri	9242-11	BTC	betacellulin	chr12:111446804:T:C	rs3184504	C	T	0.385804	-0.0859454	0.0192569	5.08371	-4.4631	0	0
Corpus uteri	17821-20	NMT2	N-myristoyltransferase 2	chr12:111446804:T:C	rs3184504	C	T	0.386148	0.0860669	0.0193202	5.06689	4.45477	0	0
Corpus uteri	3485-28	B2M	beta-2-microglobulin	chr12:111446804:T:C	rs3184504	C	T	0.386106	0.0817373	0.0183527	5.06473	4.45368	0	0
Corpus uteri	13680-3	NAB2	NGFI-A binding protein 2	chr12:111446804:T:C	rs3184504	C	T	0.386071	0.0873396	0.0196233	5.05891	4.4508	0	0
Corpus uteri	17391-10	RBM17	RNA binding motif protein 17	chr12:111446804:T:C	rs3184504	C	T	0.386329	0.0872555	0.0196384	5.04338	4.4431	0	0
Corpus uteri	5363-51	SEMA3E	semaphorin 3E	chr9:22207038:T:C	rs1679014	C	T	0.107737	-0.133484	0.0300534	5.04029	-4.44155	0	0
Corpus uteri	3311-27	FCGR3B	Fc fragment of IgG receptor IIIb	chr12:111446804:T:C	rs3184504	C	T	0.385779	0.088087	0.0198346	5.03934	4.44107	0	0
Corpus uteri	10495-10	FXYD4	FXYD domain containing ion transport regulator 4	chr14:104776883:G:A	rs2498796	G	A	0.305388	-0.0853018	0.0192884	5.00195	-4.42244	0	0
Ovaries	8398-277	RARRES1	retinoic acid receptor responder 1	chr3:156689208:G:T	rs7651446	G	T	0.0971645	0.525279	0.0319168	58.661	16.4578	0	0
Ovaries	2436-49	CXCL16	C-X-C motif chemokine ligand 16	chr2:111061081:A:C	rs2165109	A	C	0.259315	0.181621	0.0209033	17.3161	8.68861	0	0
Ovaries	4337-49	CRP	C-reactive protein	chr12:120965921:G:A	rs7953249	A	G	0.392837	-0.136343	0.0197116	11.287	-6.91691	0	0
Ovaries	3066-12	LGALS3	galectin 3	chr12:120965921:G:A	rs7953249	A	G	0.392959	0.109295	0.0184041	8.51458	5.93864	0	0
Ovaries	6472-40	PMEL	premelanosome protein	chr9:16915023:T:C	rs3814113	T	C	0.341021	0.116129	0.0199631	8.19819	5.81721	0	0
Ovaries	3470-1	SELE	selectin E	chr12:120965921:G:A	rs7953249	A	G	0.39285	0.102802	0.019348	6.9505	5.31332	0	0
Ovaries	22124-94	DYTN	dystrotelin	chr12:120965921:G:A	rs7953249	A	G	0.39237	0.0978965	0.019229	6.43367	5.09108	0	0
Ovaries	3283-21	TGFBI	transforming growth factor beta induced	chr12:120965921:G:A	rs7953249	A	G	0.392965	0.0941965	0.018879	6.20424	4.98949	0	0
Ovaries	13738-8	INHBA	inhibin subunit beta A	chr12:120965921:G:A	rs7953249	A	G	0.392776	0.0906358	0.0190409	5.70178	4.76006	0	0
Ovaries	10825-12	VSIG10	V-set and immunoglobulin domain containing 10	chr16:58942687:A:G	rs8044477	G	A	0.306616	0.0968099	0.0205968	5.57437	4.70024	0	0
Ovaries	6931-10	CTAG1B, CTAG1A	cancer/testis antigen 1B, cancer/testis antigen 1A	chr12:120965921:G:A	rs7953249	A	G	0.392695	0.0889034	0.0189608	5.55015	4.6888	0	0
Ovaries	9171-11	CSRP3	cysteine and glycine rich protein 3	chr12:120965921:G:A	rs7953249	A	G	0.392702	0.0858671	0.0183503	5.53017	4.67934	0	0
Ovaries	22583-47	ULBP2	UL16 binding protein 2	chr12:120965921:G:A	rs7953249	A	G	0.392546	0.0866969	0.0186601	5.46028	4.64611	0	0
Ovaries	18814-21	INHBA, INHBC	inhibin subunit beta A, inhibin subunit beta C	chr12:120965921:G:A	rs7953249	A	G	0.392837	0.0902573	0.0194476	5.44975	4.64106	0	0
Ovaries	21429-50	THOP1	thimet oligopeptidase 1	chr12:120965921:G:A	rs7953249	A	G	0.39283	0.0883485	0.0190485	5.44352	4.63809	0	0
Ovaries	8989-40	SCUBE1	signal peptide, CUB domain and EGF like domain containing 1	chr12:120965921:G:A	rs7953249	A	G	0.392621	0.0883058	0.0192164	5.35446	4.59534	0	0
Ovaries	3666-17	CFHR5	complement factor H related 5	chr12:120965921:G:A	rs7953249	A	G	0.392904	0.089573	0.0195722	5.31553	4.57654	0	0
Ovaries	21104-37	UBL5	ubiquitin like 5	chr12:120965921:G:A	rs7953249	A	G	0.393067	0.082445	0.0180639	5.2898	4.56408	0	0
Ovaries	4549-78	FUT5	fucosyltransferase 5	chr12:120965921:G:A	rs7953249	A	G	0.392891	-0.0852829	0.0187634	5.2509	-4.54517	0	0
Ovaries	6359-50	POMGNT2	protein O-linked mannose N-acetylglucosaminyltransferase 2 (beta 1,4-)	chr5:1279675:C:T	rs10069690	C	T	0.249669	-0.0995237	0.0219539	5.22658	-4.53331	0	0
Ovaries	19622-7	INHBA	inhibin subunit beta A	chr12:120965921:G:A	rs7953249	A	G	0.392796	0.0855443	0.0189501	5.18747	4.51419	0	0
Ovaries	7891-45	UGT1A6	UDP glucuronosyltransferase family 1 member A6	chr12:120965921:G:A	rs7953249	A	G	0.392837	0.0881907	0.0195496	5.1812	4.51111	0	0
Ovaries	19392-6	DDAH1	dimethylarginine dimethylaminohydrolase 1	chr8:127805637:A:G	rs9886651	A	G	0.420426	-0.0725244	0.0160857	5.17606	-4.50863	0	0
Ovaries	20434-23	PCP4L1	Purkinje cell protein 4 like 1	chr16:58942687:A:G	rs8044477	G	A	0.306653	0.0950409	0.0211492	5.14599	4.49382	0	0
Ovaries	14078-69	XCL1	X-C motif chemokine ligand 1	chr2:111061081:A:C	rs2165109	A	C	0.259357	-0.0965701	0.0215555	5.11809	-4.48008	0	0
Ovaries	7955-195	ITIH1	inter-alpha-trypsin inhibitor heavy chain 1	chr12:120965921:G:A	rs7953249	A	G	0.393094	-0.0855574	0.0192507	5.046	-4.44439	0	0
Ovaries	6575-79	ADAMTSL1	ADAMTS like 1	chr8:127805637:A:G	rs9886651	A	G	0.420357	-0.0782777	0.0176234	5.04051	-4.44168	0	0
Ovaries	8578-45	AMELX	amelogenin X-linked	chr17:45489971:C:G	rs1879586	C	G	0.161275	-0.114148	0.0257548	5.02133	-4.43211	0	0
Melanoma	5676-54	ASIP	agouti signaling protein	chr20:34592348:T:C	rs910873	T	C	0.0902042	0.604927	0.0305795	83.3508	19.7821	1	0
Melanoma	9017-58	LCT	lactase	chr2:134673139:G:A	rs6745983	A	G	0.299168	-0.32919	0.0199613	58.8906	-16.4915	0	0
Melanoma	8794-13	DPEP1	dipeptidase 1	chr16:89530306:A:G	rs12448464	G	A	0.389887	-0.273316	0.0182184	49.1258	-15.0022	1	0
Melanoma	3296-92	CNTN2	contactin 2	chr1:205161285:A:G	rs3851294	G	A	0.0652421	0.558325	0.037825	47.6209	14.7607	1	0
Melanoma	20921-1	GIPC2	GIPC PDZ domain containing family member 2	chr1:77984833:C:A	rs34517439	C	A	0.133081	-0.198148	0.028181	11.6369	-7.03124	1	0
Melanoma	19601-15	ASB9	ankyrin repeat and SOCS box containing 9	chr14:103457138:A:G	rs2273699	A	G	0.323001	0.121984	0.0186613	10.1625	6.53675	0	0
Melanoma	18224-11	CHMP1A	charged multivesicular body protein 1A	chr16:89530306:A:G	rs12448464	G	A	0.389981	0.115838	0.0189255	9.0006	6.12075	1	0
Melanoma	13730-18	CTSC	cathepsin C	chr11:89284793:G:A	rs1126809	G	A	0.30586	-0.113421	0.0200789	7.76943	-5.64878	0	0
Melanoma	19143-38	CYB5R2	cytochrome b5 reductase 2	chr11:7522288:G:A	rs11041426	A	G	0.323118	0.108036	0.0196751	7.37845	5.49101	1	0
Melanoma	10855-55	PLXNB2	plexin B2	chr22:50283979:T:C	rs79966207	T	C	0.179679	-0.130766	0.0246758	6.91745	-5.29936	1	0
Melanoma	20064-24	FN1	fibronectin 1	chr2:213201156:G:A	rs16849932	G	A	0.0607211	-0.18013	0.036484	6.08782	-4.93723	0	0
Melanoma	13552-7	SWAP70	switching B cell complex subunit SWAP70	chr11:10310117:A:C	rs4444073	A	C	0.469069	0.0898151	0.0188285	5.72343	4.77016	0	0
Melanoma	4131-72	FN1	fibronectin 1	chr2:213201156:G:A	rs16849932	G	A	0.0607211	-0.170736	0.0363703	5.56192	-4.69439	0	0
Melanoma	17495-141	SIRT3	sirtuin 3	chr11:7522288:G:A	rs11041426	A	G	0.323373	-0.0832861	0.0180924	5.37111	-4.60337	0	0
Melanoma	14100-63	C1QC	complement C1q C chain	chr1:24461457:A:G	rs195720	G	A	0.359951	0.0916945	0.0201715	5.25208	4.54574	0	0
Melanoma	6472-40	PMEL	premelanosome protein	chr16:89530306:A:G	rs12448464	G	A	0.389887	-0.0862007	0.019042	5.2134	-4.52687	0	0
Melanoma	23269-40	CMTM4	CKLF like MARVEL transmembrane domain containing 4	chr11:7522288:G:A	rs11041426	A	G	0.322932	-0.0835041	0.0185867	5.14365	-4.49269	0	0
Melanoma	6472-40	PMEL	premelanosome protein	chr20:34592348:T:C	rs17305573	T	C	0.0902647	-0.147826	0.0330826	5.09443	-4.46839	0	0

### Sheet: Table S16
Table S16. Genetic risk loci for any cancers (pan-cancer) versus the serum proteome
Cancer type/site	Aptamer	Protein	Description	G38_ID	SNP	AA	EA	EA frequency	Beta (effect)	Standard error	-Log10(P-value)	t_statistics	Is Cis	Is Rare	Associated Cancer Sites (Lindström et al., 2023) = one-directional	Increasing risk (Lindström et al., 2023) = bi-directional	Decreasing risk (Lindström et al., 2023) = bi-directional
Pan-cancer	2730-58	MICA	MHC class I polypeptide-related sequence A	chr6:31383898:G:C	rs9266766	G	C	0.12176	-0.756727	0.0266688	164.22	-28.375	1	0		Cervix, Non-Hodgkin's Lymphoma, Thyroid	Breast, Colon, Lymphocytic Leukemia, Pancreas, Prostate, Rectum, Testis
Pan-cancer	23029-3	SH3GL3	SH3 domain containing GRB2 like 3, endophilin A3	chr6:32183666:C:T	rs2070600	C	T	0.0480387	-0.787637	0.0407858	79.6114	-19.3116	0	0	Cervix, Oral Cavity/Pharynx
Pan-cancer	23029-3	SH3GL3	SH3 domain containing GRB2 like 3, endophilin A3	chr6:31616064:C:G	rs34451818	C	G	0.0390373	-0.831878	0.0446041	74.4954	-18.6503	0	0	Cervix, Oral Cavity/Pharynx
Pan-cancer	23558-33	METTL2B	methyltransferase like 2B	chr6:32183666:C:T	rs2070600	C	T	0.0483261	-0.801699	0.0434925	72.853	-18.4331	0	0	Cervix, Oral Cavity/Pharynx
Pan-cancer	2843-13	SPINT2	serine peptidase inhibitor, Kunitz type 2	chr19:38262985:T:C	rs7250689	C	T	0.460447	0.31765	0.0183302	64.7463	17.3293	1	0	Endometrium, Prostate
Pan-cancer	5676-54	ASIP	agouti signaling protein	chr20:33480139:A:G	rs17401449	A	G	0.0659985	0.613229	0.0354625	64.4836	17.2923	0	0	Melanoma, Testis
Pan-cancer	7161-25	H6PD	hexose-6-phosphate dehydrogenase/glucose 1-dehydrogenase	chr6:32479308:T:C	rs2395191	C	T	0.400435	0.311741	0.0189581	58.5641	16.4436	0	0	Lymphocytic Leukemia, Non-Hodgkin's Lymphoma, Oral Cavity/Pharynx, Thyroid
Pan-cancer	23558-33	METTL2B	methyltransferase like 2B	chr6:31616064:C:G	rs34451818	C	G	0.0392472	-0.781597	0.0477761	57.9921	-16.3596	0	0	Cervix, Oral Cavity/Pharynx
Pan-cancer	13587-10	RACGAP1	Rac GTPase activating protein 1	chr6:32183666:C:T	rs2070600	C	T	0.0481152	-0.695501	0.0432651	56.0759	-16.0753	0	0	Cervix, Oral Cavity/Pharynx
Pan-cancer	2182-54	C4A, C4B, C4B_2, C4B	complement C4A (Rodgers blood group), complement C4B (Chido blood group), complement component 4B (Chido blood group), copy 2, complement C4B (Chido blood group)	chr6:32479308:T:C	rs2395191	C	T	0.400302	0.299838	0.0190086	54.0816	15.7738	1	0	Lymphocytic Leukemia, Non-Hodgkin's Lymphoma, Oral Cavity/Pharynx, Thyroid
Pan-cancer	5102-55	MICB	MHC class I polypeptide-related sequence B	chr6:31826815:C:T	rs2763979	C	T	0.289603	-0.327351	0.0208869	53.4182	-15.6726	1	0		Cervix, Kidney, Prostate	Lymphocytic Leukemia, Non-Hodgkin's Lymphoma, Oral Cavity/Pharynx, Rectum
Pan-cancer	2730-58	MICA	MHC class I polypeptide-related sequence A	chr6:31346329:C:G	rs3016018	G	C	0.491202	0.273125	0.0182823	48.7304	14.9393	1	0	Cervix, Kidney, Lung
Pan-cancer	8794-13	DPEP1	dipeptidase 1	chr16:89510099:T:C	rs4499232	C	T	0.389414	-0.270287	0.0182428	47.9641	-14.8161	1	0	Esophagus/Stomach, Melanoma
Pan-cancer	13587-10	RACGAP1	Rac GTPase activating protein 1	chr6:31616064:C:G	rs34451818	C	G	0.0389278	-0.702751	0.0475937	47.6495	-14.7656	0	0	Cervix, Oral Cavity/Pharynx
Pan-cancer	4471-50	TGM3	transglutaminase 3	chr6:32479308:T:C	rs2395191	C	T	0.400302	0.270279	0.0189888	44.4148	14.2336	0	0	Lymphocytic Leukemia, Non-Hodgkin's Lymphoma, Oral Cavity/Pharynx, Thyroid
Pan-cancer	2182-54	C4A, C4B, C4B_2, C4B	complement C4A (Rodgers blood group), complement C4B (Chido blood group), complement component 4B (Chido blood group), copy 2, complement C4B (Chido blood group)	chr6:31346329:C:G	rs3016018	G	C	0.491306	0.264858	0.0186192	44.3631	14.225	0	0	Cervix, Kidney, Lung
Pan-cancer	2730-58	MICA	MHC class I polypeptide-related sequence A	chr6:31045574:G:A	rs17190106	G	A	0.0840114	-0.468436	0.033239	43.5764	-14.093	1	0		Cervix, Lung, Non-Hodgkin's Lymphoma, Rectum	Bladder, Lymphocytic Leukemia, Melanoma, Oral Cavity/Pharynx, Pancreas, Prostate, Testis, Thyroid
Pan-cancer	4125-52	AGER	advanced glycosylation end-product specific receptor	chr6:32183666:C:T	rs2070600	C	T	0.0482895	-0.615691	0.0441695	42.6707	-13.9393	1	0	Cervix, Oral Cavity/Pharynx
Pan-cancer	10620-21	MSMB	microseminoprotein beta	chr10:46037697:A:G	rs7076948	A	G	0.329112	-0.263258	0.0189527	42.3835	-13.8903	1	0	Prostate, Thyroid
Pan-cancer	5102-55	MICB	MHC class I polypeptide-related sequence B	chr6:31346329:C:G	rs3016018	G	C	0.491399	0.249884	0.0188036	38.9372	13.2891	1	0	Cervix, Kidney, Lung
Pan-cancer	21766-50	SGSH	N-sulfoglucosamine sulfohydrolase	chr6:31148433:G:A	rs130071	G	A	0.216042	0.263123	0.0222209	31.2182	11.8412	0	0	Colon, Esophagus/Stomach, Non-Hodgkin's Lymphoma, Oral Cavity/Pharynx, Rectum, Testis
Pan-cancer	21797-4	HLA-C	Merged into P10321., major histocompatibility complex, class I, C	chr6:31346329:C:G	rs3016018	G	C	0.49121	0.219747	0.0187261	30.6839	11.7348	1	0	Cervix, Kidney, Lung
Pan-cancer	11308-8	CREB3L4	cAMP responsive element binding protein 3 like 4	chr6:31524239:G:C	rs114060326	G	C	0.0084121	1.17846	0.101118	30.2825	11.6543	0	1		Bladder, Cervix, Lung, Lymphocytic Leukemia, Pancreas, Rectum, Testis	Esophagus/Stomach, Non-Hodgkin's Lymphoma
Pan-cancer	21797-4	HLA-C	Merged into P10321., major histocompatibility complex, class I, C	chr6:32479308:T:C	rs2395191	C	T	0.400378	0.218186	0.0192131	28.8179	11.3561	0	0	Lymphocytic Leukemia, Non-Hodgkin's Lymphoma, Oral Cavity/Pharynx, Thyroid
Pan-cancer	17153-46	KIR2DL3	killer cell immunoglobulin like receptor, two Ig domains and long cytoplasmic tail 3	chr6:31346329:C:G	rs3016018	G	C	0.491306	0.213655	0.0188337	28.7608	11.3443	0	0	Cervix, Kidney, Lung
Pan-cancer	21797-4	HLA-C	Merged into P10321., major histocompatibility complex, class I, C	chr6:31045574:G:A	rs17190106	G	A	0.0839319	-0.384559	0.0340111	28.5797	-11.3069	1	0		Cervix, Lung, Non-Hodgkin's Lymphoma, Rectum	Bladder, Lymphocytic Leukemia, Melanoma, Oral Cavity/Pharynx, Pancreas, Prostate, Testis, Thyroid
Pan-cancer	5676-54	ASIP	agouti signaling protein	chr20:36608799:A:G	rs150260898	A	G	0.0486952	0.467238	0.0419376	27.785	11.1413	0	0	Melanoma, Oral Cavity/Pharynx
Pan-cancer	8048-9	FTMT	ferritin mitochondrial	chr6:31148433:G:A	rs130071	G	A	0.215879	-0.252952	0.0233614	26.3114	-10.8278	0	0	Colon, Esophagus/Stomach, Non-Hodgkin's Lymphoma, Oral Cavity/Pharynx, Rectum, Testis
Pan-cancer	2182-54	C4A, C4B, C4B_2, C4B	complement C4A (Rodgers blood group), complement C4B (Chido blood group), complement component 4B (Chido blood group), copy 2, complement C4B (Chido blood group)	chr6:31826815:C:T	rs2763979	C	T	0.289737	0.222458	0.0209795	25.2815	10.6036	1	0		Cervix, Kidney, Prostate	Lymphocytic Leukemia, Non-Hodgkin's Lymphoma, Oral Cavity/Pharynx, Rectum
Pan-cancer	11308-8	CREB3L4	cAMP responsive element binding protein 3 like 4	chr6:31148433:G:A	rs130071	G	A	0.215974	0.240948	0.0227711	25.1801	10.5813	0	0	Colon, Esophagus/Stomach, Non-Hodgkin's Lymphoma, Oral Cavity/Pharynx, Rectum, Testis
Pan-cancer	5676-54	ASIP	agouti signaling protein	chr20:36050981:T:A	rs1204552	T	A	0.0648638	0.384287	0.0364416	25.0167	10.5453	0	0	Melanoma, Thyroid
Pan-cancer	21797-4	HLA-C	Merged into P10321., major histocompatibility complex, class I, C	chr6:31383898:G:C	rs9266766	G	C	0.121834	-0.302325	0.0287953	24.8083	-10.4991	1	0		Cervix, Non-Hodgkin's Lymphoma, Thyroid	Breast, Colon, Lymphocytic Leukemia, Pancreas, Prostate, Rectum, Testis
Pan-cancer	7757-5	HLA-DQA2	major histocompatibility complex, class II, DQ alpha 2	chr6:31148433:G:A	rs130071	G	A	0.215952	-0.234886	0.0224272	24.6912	-10.4733	0	0	Colon, Esophagus/Stomach, Non-Hodgkin's Lymphoma, Oral Cavity/Pharynx, Rectum, Testis
Pan-cancer	23558-33	METTL2B	methyltransferase like 2B	chr6:31148433:G:A	rs130071	G	A	0.215907	0.238602	0.0230494	24.1487	10.3518	0	0	Colon, Esophagus/Stomach, Non-Hodgkin's Lymphoma, Oral Cavity/Pharynx, Rectum, Testis
Pan-cancer	4125-52	AGER	advanced glycosylation end-product specific receptor	chr6:31616064:C:G	rs34451818	C	G	0.0392175	-0.500231	0.0486016	23.886	-10.2925	0	0	Cervix, Oral Cavity/Pharynx
Pan-cancer	2730-58	MICA	MHC class I polypeptide-related sequence A	chr6:31616064:C:G	rs34451818	C	G	0.0392621	0.483457	0.0477878	23.1148	10.1168	1	0	Cervix, Oral Cavity/Pharynx
Pan-cancer	4129-72	CFB	complement factor B	chr6:32623790:T:A	rs73728618	T	A	0.177977	0.247332	0.0248053	22.4848	9.97093	0	0	Cervix, Non-Hodgkin's Lymphoma
Pan-cancer	7757-5	HLA-DQA2	major histocompatibility complex, class II, DQ alpha 2	chr6:32623790:T:A	rs73728618	T	A	0.177637	0.239876	0.0241272	22.3607	9.94214	1	0	Cervix, Non-Hodgkin's Lymphoma
Pan-cancer	23029-3	SH3GL3	SH3 domain containing GRB2 like 3, endophilin A3	chr6:31148433:G:A	rs130071	G	A	0.216032	0.21524	0.0216499	22.3595	9.94183	0	0	Colon, Esophagus/Stomach, Non-Hodgkin's Lymphoma, Oral Cavity/Pharynx, Rectum, Testis
Pan-cancer	2182-54	C4A, C4B, C4B_2, C4B	complement C4A (Rodgers blood group), complement C4B (Chido blood group), complement component 4B (Chido blood group), copy 2, complement C4B (Chido blood group)	chr6:32183666:C:T	rs2070600	C	T	0.0482895	-0.43712	0.0445562	21.8015	-9.81052	1	0	Cervix, Oral Cavity/Pharynx
Pan-cancer	15300-66	CCDC134	coiled-coil domain containing 134	chr6:31826815:C:T	rs2763979	C	T	0.289658	0.199127	0.0206177	21.1617	9.65805	0	0		Cervix, Kidney, Prostate	Lymphocytic Leukemia, Non-Hodgkin's Lymphoma, Oral Cavity/Pharynx, Rectum
Pan-cancer	15333-11	SDF2	stromal cell derived factor 2	chr6:31148433:G:A	rs130071	G	A	0.216002	0.21265	0.0221657	20.8943	9.59365	0	0	Colon, Esophagus/Stomach, Non-Hodgkin's Lymphoma, Oral Cavity/Pharynx, Rectum, Testis
Pan-cancer	9328-55	MICB	MHC class I polypeptide-related sequence B	chr6:31826815:C:T	rs2763979	C	T	0.289249	-0.18849	0.019683	20.822	-9.57629	1	0		Cervix, Kidney, Prostate	Lymphocytic Leukemia, Non-Hodgkin's Lymphoma, Oral Cavity/Pharynx, Rectum
Pan-cancer	3186-2	C2	complement C2	chr6:32479308:T:C	rs2395191	C	T	0.400114	-0.168069	0.0176076	20.6942	-9.54523	0	0	Lymphocytic Leukemia, Non-Hodgkin's Lymphoma, Oral Cavity/Pharynx, Thyroid
Pan-cancer	4481-34	C4A, C4B, C4B_2, C4B	complement C4A (Rodgers blood group), complement C4B (Chido blood group), complement component 4B (Chido blood group), copy 2, complement C4B (Chido blood group)	chr6:31826815:C:T	rs2763979	C	T	0.289862	0.199989	0.0211251	20.3729	9.46687	1	0		Cervix, Kidney, Prostate	Lymphocytic Leukemia, Non-Hodgkin's Lymphoma, Oral Cavity/Pharynx, Rectum
Pan-cancer	15300-66	CCDC134	coiled-coil domain containing 134	chr6:31148433:G:A	rs130071	G	A	0.21592	0.214724	0.0226884	20.3614	9.46404	0	0	Colon, Esophagus/Stomach, Non-Hodgkin's Lymphoma, Oral Cavity/Pharynx, Rectum, Testis
Pan-cancer	3640-14	LRPAP1	LDL receptor related protein associated protein 1	chr6:31148433:G:A	rs130071	G	A	0.215933	0.220037	0.0232776	20.3153	9.45274	0	0	Colon, Esophagus/Stomach, Non-Hodgkin's Lymphoma, Oral Cavity/Pharynx, Rectum, Testis
Pan-cancer	3181-50	CTSS	cathepsin S	chr1:150980198:C:T	rs6587551	C	T	0.442039	0.173935	0.0185635	19.9778	9.36972	1	0	Bladder, Kidney, Lung, Melanoma, Pancreas, Prostate
Pan-cancer	5102-55	MICB	MHC class I polypeptide-related sequence B	chr6:31148433:G:A	rs130071	G	A	0.215784	-0.217032	0.0233181	19.7266	-9.30744	1	0	Colon, Esophagus/Stomach, Non-Hodgkin's Lymphoma, Oral Cavity/Pharynx, Rectum, Testis
Pan-cancer	12549-33	HPGDS	hematopoietic prostaglandin D synthase	chr4:94623567:A:G	rs6853490	A	G	0.360953	-0.17476	0.0195551	18.2639	-8.93678	1	0	Lung, Oral Cavity/Pharynx, Pancreas, Prostate
Pan-cancer	5593-11	PDIA5	protein disulfide isomerase family A member 5	chr6:31148433:G:A	rs130071	G	A	0.215879	0.204631	0.0230876	17.9805	8.86324	0	0	Colon, Esophagus/Stomach, Non-Hodgkin's Lymphoma, Oral Cavity/Pharynx, Rectum, Testis
Pan-cancer	17153-46	KIR2DL3	killer cell immunoglobulin like receptor, two Ig domains and long cytoplasmic tail 3	chr6:32479308:T:C	rs2395191	C	T	0.400302	0.169659	0.019403	17.5254	8.74397	0	0	Lymphocytic Leukemia, Non-Hodgkin's Lymphoma, Oral Cavity/Pharynx, Thyroid
Pan-cancer	13720-95	PRTN3	proteinase 3	chr6:32479308:T:C	rs2395191	C	T	0.400322	-0.165001	0.0189628	17.364	-8.70133	0	0	Lymphocytic Leukemia, Non-Hodgkin's Lymphoma, Oral Cavity/Pharynx, Thyroid
Pan-cancer	4481-34	C4A, C4B, C4B_2, C4B	complement C4A (Rodgers blood group), complement C4B (Chido blood group), complement component 4B (Chido blood group), copy 2, complement C4B (Chido blood group)	chr6:31045574:G:A	rs17190106	G	A	0.0839796	0.297751	0.0343495	17.2396	8.66827	0	0		Cervix, Lung, Non-Hodgkin's Lymphoma, Rectum	Bladder, Lymphocytic Leukemia, Melanoma, Oral Cavity/Pharynx, Pancreas, Prostate, Testis, Thyroid
Pan-cancer	10428-1	KIR2DS2	killer cell immunoglobulin like receptor, two Ig domains and short cytoplasmic tail 2	chr6:31346329:C:G	rs3016018	G	C	0.49121	0.161261	0.0187434	16.9973	8.60359	0	0	Cervix, Kidney, Lung
Pan-cancer	2730-58	MICA	MHC class I polypeptide-related sequence A	chr6:32183666:C:T	rs2070600	C	T	0.0483444	0.37554	0.0439049	16.8107	8.5535	0	0	Cervix, Oral Cavity/Pharynx
Pan-cancer	10606-34	TOR1AIP1	torsin 1A interacting protein 1	chr6:32183666:C:T	rs2070600	C	T	0.0483169	-0.365973	0.0430294	16.6319	-8.50519	0	0	Cervix, Oral Cavity/Pharynx
Pan-cancer	3186-2	C2	complement C2	chr6:31826815:C:T	rs2763979	C	T	0.289718	0.161128	0.0192244	16.178	8.38146	1	0		Cervix, Kidney, Prostate	Lymphocytic Leukemia, Non-Hodgkin's Lymphoma, Oral Cavity/Pharynx, Rectum
Pan-cancer	3186-2	C2	complement C2	chr6:31346329:C:G	rs3016018	G	C	0.491479	-0.144263	0.0172127	16.1771	-8.3812	0	0	Cervix, Kidney, Lung
Pan-cancer	22972-26	CXCL2	C-X-C motif chemokine ligand 2	chr6:32479308:T:C	rs2395191	C	T	0.400302	0.164396	0.0198614	15.8006	8.27718	0	0	Lymphocytic Leukemia, Non-Hodgkin's Lymphoma, Oral Cavity/Pharynx, Thyroid
Pan-cancer	17153-46	KIR2DL3	killer cell immunoglobulin like receptor, two Ig domains and long cytoplasmic tail 3	chr6:31045574:G:A	rs17190106	G	A	0.0839161	-0.283957	0.0343742	15.7416	-8.26077	0	0		Cervix, Lung, Non-Hodgkin's Lymphoma, Rectum	Bladder, Lymphocytic Leukemia, Melanoma, Oral Cavity/Pharynx, Pancreas, Prostate, Testis, Thyroid
Pan-cancer	13587-10	RACGAP1	Rac GTPase activating protein 1	chr6:31148433:G:A	rs130071	G	A	0.21595	0.187111	0.0227992	15.5485	8.2069	0	0	Colon, Esophagus/Stomach, Non-Hodgkin's Lymphoma, Oral Cavity/Pharynx, Rectum, Testis
Pan-cancer	21797-4	HLA-C	Merged into P10321., major histocompatibility complex, class I, C	chr6:31616064:C:G	rs34451818	C	G	0.039225	-0.399254	0.0487427	15.4922	-8.19106	1	0	Cervix, Oral Cavity/Pharynx
Pan-cancer	10428-1	KIR2DS2	killer cell immunoglobulin like receptor, two Ig domains and short cytoplasmic tail 2	chr6:32479308:T:C	rs2395191	C	T	0.400284	0.156177	0.0192277	15.2489	8.12251	0	0	Lymphocytic Leukemia, Non-Hodgkin's Lymphoma, Oral Cavity/Pharynx, Thyroid
Pan-cancer	15446-25	NRG1	neuregulin 1	chr6:31524239:G:C	rs114060326	G	C	0.0084121	0.841807	0.104393	15.0422	8.06384	0	1		Bladder, Cervix, Lung, Lymphocytic Leukemia, Pancreas, Rectum, Testis	Esophagus/Stomach, Non-Hodgkin's Lymphoma
Pan-cancer	2986-49	CXCL3	C-X-C motif chemokine ligand 3	chr6:32479308:T:C	rs2395191	C	T	0.400246	0.15737	0.0196356	14.8696	8.01454	0	0	Lymphocytic Leukemia, Non-Hodgkin's Lymphoma, Oral Cavity/Pharynx, Thyroid
Pan-cancer	4792-51	ENV_HV1LW	Envelope glycoprotein gp160 (Env polyprotein) [Cleaved into: Surface protein gp120 (SU) (Glycoprotein 120) (gp120); Transmembrane protein gp41 (TM) (Glycoprotein 41) (gp41)]	chr6:31524239:G:C	rs114060326	G	C	0.00832073	0.814975	0.102747	14.5823	7.93185	0	1		Bladder, Cervix, Lung, Lymphocytic Leukemia, Pancreas, Rectum, Testis	Esophagus/Stomach, Non-Hodgkin's Lymphoma
Pan-cancer	2182-54	C4A, C4B, C4B_2, C4B	complement C4A (Rodgers blood group), complement C4B (Chido blood group), complement component 4B (Chido blood group), copy 2, complement C4B (Chido blood group)	chr6:31616064:C:G	rs34451818	C	G	0.0392175	-0.386557	0.0487816	14.5561	-7.92425	1	0	Cervix, Oral Cavity/Pharynx
Pan-cancer	2954-56	MMP8	matrix metallopeptidase 8	chr6:31524239:G:C	rs114060326	G	C	0.00841528	0.816788	0.105029	14.0513	7.7768	0	1		Bladder, Cervix, Lung, Lymphocytic Leukemia, Pancreas, Rectum, Testis	Esophagus/Stomach, Non-Hodgkin's Lymphoma
Pan-cancer	23029-3	SH3GL3	SH3 domain containing GRB2 like 3, endophilin A3	chr6:31826815:C:T	rs2763979	C	T	0.289179	0.153319	0.0197689	13.9793	7.75557	0	0		Cervix, Kidney, Prostate	Lymphocytic Leukemia, Non-Hodgkin's Lymphoma, Oral Cavity/Pharynx, Rectum
Pan-cancer	7161-25	H6PD	hexose-6-phosphate dehydrogenase/glucose 1-dehydrogenase	chr6:31346329:C:G	rs3016018	G	C	0.491207	0.145502	0.0188518	13.8532	7.71818	0	0	Cervix, Kidney, Lung
Pan-cancer	23558-33	METTL2B	methyltransferase like 2B	chr6:31524239:G:C	rs114060326	G	C	0.00841687	-0.794422	0.103013	13.8319	-7.71188	0	1		Bladder, Cervix, Lung, Lymphocytic Leukemia, Pancreas, Rectum, Testis	Esophagus/Stomach, Non-Hodgkin's Lymphoma
Pan-cancer	21539-139	SYT6	synaptotagmin 6	chr6:7231610:G:A	rs9379084	G	A	0.0962121	-0.238383	0.03119	13.6008	-7.64295	0	0		Breast	Colorectal
Pan-cancer	21797-4	HLA-C	Merged into P10321., major histocompatibility complex, class I, C	chr6:32623790:T:A	rs73728618	T	A	0.177977	-0.188877	0.0248787	13.4312	-7.59192	0	0	Cervix, Non-Hodgkin's Lymphoma
Pan-cancer	6248-68	FAS	Fas cell surface death receptor	chr6:32623790:T:A	rs73728618	T	A	0.177977	0.187985	0.0248002	13.3917	7.58	0	0	Cervix, Non-Hodgkin's Lymphoma
Pan-cancer	8048-9	FTMT	ferritin mitochondrial	chr6:32623790:T:A	rs73728618	T	A	0.177977	0.191038	0.0252033	13.3912	7.57986	0	0	Cervix, Non-Hodgkin's Lymphoma
Pan-cancer	7161-25	H6PD	hexose-6-phosphate dehydrogenase/glucose 1-dehydrogenase	chr6:31826815:C:T	rs2763979	C	T	0.289807	-0.159097	0.0210721	13.2929	-7.55013	0	0		Cervix, Kidney, Prostate	Lymphocytic Leukemia, Non-Hodgkin's Lymphoma, Oral Cavity/Pharynx, Rectum
Pan-cancer	7065-1	MPIG6B	megakaryocyte and platelet inhibitory receptor G6b	chr6:31826815:C:T	rs2763979	C	T	0.289728	0.16163	0.0214302	13.2666	7.54216	1	0		Cervix, Kidney, Prostate	Lymphocytic Leukemia, Non-Hodgkin's Lymphoma, Oral Cavity/Pharynx, Rectum
Pan-cancer	6366-38	TXNDC15	thioredoxin domain containing 15	chr6:31346329:C:G	rs3016018	G	C	0.491299	-0.133589	0.018177	12.6388	-7.34931	0	0	Cervix, Kidney, Lung
Pan-cancer	3640-14	LRPAP1	LDL receptor related protein associated protein 1	chr6:31346329:C:G	rs3016018	G	C	0.491306	0.139043	0.019	12.5385	7.31804	0	0	Cervix, Kidney, Lung
Pan-cancer	21143-10	CAYP1_HUMAN	Calcyphosin (Calcyphosine)	chr6:32479308:T:C	rs2395191	C	T	0.400246	-0.139984	0.0191631	12.4963	-7.30486	0	0	Lymphocytic Leukemia, Non-Hodgkin's Lymphoma, Oral Cavity/Pharynx, Thyroid
Pan-cancer	9328-55	MICB	MHC class I polypeptide-related sequence B	chr6:31346329:C:G	rs3016018	G	C	0.491278	0.127157	0.0176679	12.1538	7.19707	1	0	Cervix, Kidney, Lung
Pan-cancer	3186-2	C2	complement C2	chr6:31148433:G:A	rs130071	G	A	0.216058	0.152137	0.0211771	12.1129	7.18405	0	0	Colon, Esophagus/Stomach, Non-Hodgkin's Lymphoma, Oral Cavity/Pharynx, Rectum, Testis
Pan-cancer	3148-49	CXCL2	C-X-C motif chemokine ligand 2	chr6:32479308:T:C	rs2395191	C	T	0.400265	0.138139	0.0193199	12.0063	7.15006	0	0	Lymphocytic Leukemia, Non-Hodgkin's Lymphoma, Oral Cavity/Pharynx, Thyroid
Pan-cancer	19590-46	SFTPD	surfactant protein D	chr6:32183666:C:T	rs2070600	C	T	0.0483078	0.319885	0.0448101	11.9706	7.13869	0	0	Cervix, Oral Cavity/Pharynx
Pan-cancer	10606-34	TOR1AIP1	torsin 1A interacting protein 1	chr6:31616064:C:G	rs34451818	C	G	0.0392398	-0.333792	0.0470599	11.8279	-7.09292	0	0	Cervix, Oral Cavity/Pharynx
Pan-cancer	10457-3	IL18RAP	interleukin 18 receptor accessory protein	chr6:32183666:C:T	rs2070600	C	T	0.0482406	-0.294903	0.0416347	11.7973	-7.08309	0	0	Cervix, Oral Cavity/Pharynx
Pan-cancer	2182-54	C4A, C4B, C4B_2, C4B	complement C4A (Rodgers blood group), complement C4B (Chido blood group), complement component 4B (Chido blood group), copy 2, complement C4B (Chido blood group)	chr6:31148433:G:A	rs130071	G	A	0.215933	0.164136	0.0232126	11.7597	7.07096	0	0	Colon, Esophagus/Stomach, Non-Hodgkin's Lymphoma, Oral Cavity/Pharynx, Rectum, Testis
Pan-cancer	11067-13	BGLAP	bone gamma-carboxyglutamate protein	chr6:32479308:T:C	rs2395191	C	T	0.400302	-0.136029	0.0193405	11.6434	-7.03336	0	0	Lymphocytic Leukemia, Non-Hodgkin's Lymphoma, Oral Cavity/Pharynx, Thyroid
Pan-cancer	10457-3	IL18RAP	interleukin 18 receptor accessory protein	chr6:31616064:C:G	rs34451818	C	G	0.03916	-0.319569	0.0454529	11.6354	-7.03077	0	0	Cervix, Oral Cavity/Pharynx
Pan-cancer	4151-6	PLG	plasminogen	chr6:160413483:T:C	rs12194182	T	C	0.313151	-0.130117	0.0185106	11.6309	-7.02934	1	0	Esophagus/Stomach, Prostate
Pan-cancer	8048-9	FTMT	ferritin mitochondrial	chr6:31045574:G:A	rs17190106	G	A	0.0839319	0.24175	0.0347104	11.4328	6.96477	0	0		Cervix, Lung, Non-Hodgkin's Lymphoma, Rectum	Bladder, Lymphocytic Leukemia, Melanoma, Oral Cavity/Pharynx, Pancreas, Prostate, Testis, Thyroid
Pan-cancer	23029-3	SH3GL3	SH3 domain containing GRB2 like 3, endophilin A3	chr6:31524239:G:C	rs114060326	G	C	0.00824332	-0.67551	0.0977238	11.2733	-6.91244	0	1		Bladder, Cervix, Lung, Lymphocytic Leukemia, Pancreas, Rectum, Testis	Esophagus/Stomach, Non-Hodgkin's Lymphoma
Pan-cancer	13720-95	PRTN3	proteinase 3	chr6:32623790:T:A	rs73728618	T	A	0.178058	0.166692	0.0244573	10.9814	6.81562	0	0	Cervix, Non-Hodgkin's Lymphoma
Pan-cancer	12378-71	TAPBP	TAP binding protein	chr6:31148433:G:A	rs130071	G	A	0.215974	0.157998	0.0235478	10.6666	6.70969	0	0	Colon, Esophagus/Stomach, Non-Hodgkin's Lymphoma, Oral Cavity/Pharynx, Rectum, Testis
Pan-cancer	14150-7	IL36A	interleukin 36 alpha	chr6:31346329:C:G	rs3016018	G	C	0.491301	0.121097	0.0180656	10.6473	6.70316	0	0	Cervix, Kidney, Lung
Pan-cancer	9328-55	MICB	MHC class I polypeptide-related sequence B	chr6:32623790:T:A	rs73728618	T	A	0.177759	0.156164	0.023321	10.627	6.69631	0	0	Cervix, Non-Hodgkin's Lymphoma
Pan-cancer	4129-72	CFB	complement factor B	chr6:31045574:G:A	rs17190106	G	A	0.0838374	0.229252	0.0343219	10.5776	6.67948	0	0		Cervix, Lung, Non-Hodgkin's Lymphoma, Rectum	Bladder, Lymphocytic Leukemia, Melanoma, Oral Cavity/Pharynx, Pancreas, Prostate, Testis, Thyroid
Pan-cancer	3366-51	ECM1	extracellular matrix protein 1	chr1:150980198:C:T	rs6587551	C	T	0.442026	-0.118835	0.0178689	10.492	-6.65035	1	0	Bladder, Kidney, Lung, Melanoma, Pancreas, Prostate
Pan-cancer	21433-3	BTN3A2	butyrophilin subfamily 3 member A2	chr6:31148433:G:A	rs130071	G	A	0.215935	-0.147704	0.0222322	10.4727	-6.6437	0	0	Colon, Esophagus/Stomach, Non-Hodgkin's Lymphoma, Oral Cavity/Pharynx, Rectum, Testis
Pan-cancer	5102-55	MICB	MHC class I polypeptide-related sequence B	chr6:32623790:T:A	rs73728618	T	A	0.177977	0.166435	0.0251027	10.4332	6.63018	0	0	Cervix, Non-Hodgkin's Lymphoma
Pan-cancer	19590-46	SFTPD	surfactant protein D	chr6:31383898:G:C	rs9266766	G	C	0.121857	-0.19126	0.0290292	10.3121	-6.58856	0	0		Cervix, Non-Hodgkin's Lymphoma, Thyroid	Breast, Colon, Lymphocytic Leukemia, Pancreas, Prostate, Rectum, Testis
Pan-cancer	13438-115	CHRD	chordin	chr6:32623790:T:A	rs73728618	T	A	0.177944	-0.167485	0.0256088	10.1721	-6.54012	0	0	Cervix, Non-Hodgkin's Lymphoma
Pan-cancer	19323-1	EBAG9	estrogen receptor binding site associated antigen 9	chr6:32479308:T:C	rs2395191	C	T	0.39964	-0.119397	0.0186019	9.82482	-6.41851	0	0	Lymphocytic Leukemia, Non-Hodgkin's Lymphoma, Oral Cavity/Pharynx, Thyroid
Pan-cancer	8297-8	DNAJC10	DnaJ heat shock protein family (Hsp40) member C10	chr6:31346329:C:G	rs3016018	G	C	0.491559	0.113349	0.0178297	9.65245	6.35734	0	0	Cervix, Kidney, Lung
Pan-cancer	13587-10	RACGAP1	Rac GTPase activating protein 1	chr6:31524239:G:C	rs114060326	G	C	0.0082402	-0.652249	0.102769	9.6229	-6.34678	0	1		Bladder, Cervix, Lung, Lymphocytic Leukemia, Pancreas, Rectum, Testis	Esophagus/Stomach, Non-Hodgkin's Lymphoma
Pan-cancer	25217-35	SPANXA1, SPANXA2	sperm protein associated with the nucleus, X-linked, family member A1, SPANX family member A2	chr6:32623790:T:A	rs73728618	T	A	0.177944	-0.160576	0.0253427	9.59327	-6.33616	0	0	Cervix, Non-Hodgkin's Lymphoma
Pan-cancer	21143-10	CAYP1_HUMAN	Calcyphosin (Calcyphosine)	chr6:32623790:T:A	rs73728618	T	A	0.17795	-0.155112	0.0246798	9.45066	-6.28497	0	0	Cervix, Non-Hodgkin's Lymphoma
Pan-cancer	9459-7	FAS	Fas cell surface death receptor	chr6:32623790:T:A	rs73728618	T	A	0.178017	0.156538	0.024937	9.42948	6.27733	0	0	Cervix, Non-Hodgkin's Lymphoma
Pan-cancer	6472-40	PMEL	premelanosome protein	chr16:90040117:T:C	rs4785767	C	T	0.377221	0.120761	0.0194985	9.19815	6.19333	0	0	Endometrium, Lymphocytic Leukemia, Melanoma, Non-Hodgkin's Lymphoma, Oral Cavity/Pharynx, Rectum
Pan-cancer	9215-117	USP25	ubiquitin specific peptidase 25	chr6:31148433:G:A	rs130071	G	A	0.215864	0.12018	0.0194569	9.15245	6.1767	0	0	Colon, Esophagus/Stomach, Non-Hodgkin's Lymphoma, Oral Cavity/Pharynx, Rectum, Testis
Pan-cancer	19323-1	EBAG9	estrogen receptor binding site associated antigen 9	chr6:31346329:C:G	rs3016018	G	C	0.491092	-0.111991	0.0181466	9.13829	-6.17145	0	0	Cervix, Kidney, Lung
Pan-cancer	13720-95	PRTN3	proteinase 3	chr6:31826815:C:T	rs2763979	C	T	0.289663	0.12683	0.0207393	8.98622	6.11545	0	0		Cervix, Kidney, Prostate	Lymphocytic Leukemia, Non-Hodgkin's Lymphoma, Oral Cavity/Pharynx, Rectum
Pan-cancer	8991-115	FCRL4	Fc receptor like 4	chr6:32623790:T:A	rs73728618	T	A	0.177944	-0.155517	0.0255454	8.91183	-6.08786	0	0	Cervix, Non-Hodgkin's Lymphoma
Pan-cancer	25249-33	PDHA2	pyruvate dehydrogenase E1 subunit alpha 2	chr6:32479308:T:C	rs2395191	C	T	0.400302	-0.119095	0.0195651	8.90979	-6.08711	0	0	Lymphocytic Leukemia, Non-Hodgkin's Lymphoma, Oral Cavity/Pharynx, Thyroid
Pan-cancer	13587-10	RACGAP1	Rac GTPase activating protein 1	chr6:31826815:C:T	rs2763979	C	T	0.289543	0.125669	0.0208024	8.78627	6.04109	0	0		Cervix, Kidney, Prostate	Lymphocytic Leukemia, Non-Hodgkin's Lymphoma, Oral Cavity/Pharynx, Rectum
Pan-cancer	10672-75	SFTPB	surfactant protein B	chr2:85561052:T:A	rs7568458	T	A	0.44793	-0.114556	0.0189954	8.75864	-6.03072	1	0	Lymphocytic Leukemia, Prostate, Testis, Thyroid
Pan-cancer	5593-11	PDIA5	protein disulfide isomerase family A member 5	chr6:31826815:C:T	rs2763979	C	T	0.289698	0.126843	0.0210716	8.72903	6.01962	0	0		Cervix, Kidney, Prostate	Lymphocytic Leukemia, Non-Hodgkin's Lymphoma, Oral Cavity/Pharynx, Rectum
Pan-cancer	8018-43	VSIG2	V-set and immunoglobulin domain containing 2	chr6:32479308:T:C	rs2395191	C	T	0.400378	-0.116551	0.0194309	8.67206	-5.99821	0	0	Lymphocytic Leukemia, Non-Hodgkin's Lymphoma, Oral Cavity/Pharynx, Thyroid
Pan-cancer	6055-53	IFNAR1	interferon alpha and beta receptor subunit 1	chr6:32623790:T:A	rs73728618	T	A	0.178011	0.151701	0.0253039	8.66395	5.99515	0	0	Cervix, Non-Hodgkin's Lymphoma
Pan-cancer	3195-50	GNLY	granulysin	chr6:31346329:C:G	rs3016018	G	C	0.491399	-0.113371	0.0189699	8.61411	-5.97635	0	0	Cervix, Kidney, Lung
Pan-cancer	13720-95	PRTN3	proteinase 3	chr6:31346329:C:G	rs3016018	G	C	0.491291	-0.110846	0.0185731	8.59223	-5.96809	0	0	Cervix, Kidney, Lung
Pan-cancer	11387-3	ATF6B	activating transcription factor 6 beta	chr6:32183666:C:T	rs2070600	C	T	0.0481916	0.261113	0.0439371	8.52568	5.94287	1	0	Cervix, Oral Cavity/Pharynx
Pan-cancer	3514-49	PRTN3	proteinase 3	chr6:31826815:C:T	rs2763979	C	T	0.289737	-0.127618	0.0215631	8.46133	-5.91836	0	0		Cervix, Kidney, Prostate	Lymphocytic Leukemia, Non-Hodgkin's Lymphoma, Oral Cavity/Pharynx, Rectum
Pan-cancer	11277-23	ATF6	activating transcription factor 6	chr6:32183666:C:T	rs2070600	C	T	0.0483169	-0.260074	0.0440414	8.42685	-5.9052	0	0	Cervix, Oral Cavity/Pharynx
Pan-cancer	18224-11	CHMP1A	charged multivesicular body protein 1A	chr16:89510099:T:C	rs4499232	C	T	0.389509	0.111846	0.018946	8.42218	5.90341	1	0	Esophagus/Stomach, Melanoma
Pan-cancer	15446-25	NRG1	neuregulin 1	chr6:31826815:C:T	rs2763979	C	T	0.289698	0.125391	0.0213851	8.31802	5.86348	0	0		Cervix, Kidney, Prostate	Lymphocytic Leukemia, Non-Hodgkin's Lymphoma, Oral Cavity/Pharynx, Rectum
Pan-cancer	14692-3	ZNF276	zinc finger protein 276	chr6:32623790:T:A	rs73728618	T	A	0.177883	0.14518	0.0247815	8.30487	5.85842	0	0	Cervix, Non-Hodgkin's Lymphoma
Pan-cancer	23703-8	PDLIM5	PDZ and LIM domain 5	chr4:94623567:A:G	rs6853490	A	G	0.361032	0.107807	0.0184177	8.29191	5.85343	1	0	Lung, Oral Cavity/Pharynx, Pancreas, Prostate
Pan-cancer	3320-49	IGFBP7	insulin like growth factor binding protein 7	chr6:32479308:T:C	rs2395191	C	T	0.399962	0.108065	0.0184684	8.28645	5.85134	0	0	Lymphocytic Leukemia, Non-Hodgkin's Lymphoma, Oral Cavity/Pharynx, Thyroid
Pan-cancer	9509-4	TMEM38B	transmembrane protein 38B	chr6:32479308:T:C	rs2395191	C	T	0.400302	-0.115712	0.0198147	8.25636	-5.83971	0	0	Lymphocytic Leukemia, Non-Hodgkin's Lymphoma, Oral Cavity/Pharynx, Thyroid
Pan-cancer	24634-1	RIPPLY3	ripply transcriptional repressor 3	chr6:32623790:T:A	rs73728618	T	A	0.177944	-0.148062	0.0254411	8.20478	-5.81977	0	0	Cervix, Non-Hodgkin's Lymphoma
Pan-cancer	7950-142	BTNL9	butyrophilin like 9	chr6:32479308:T:C	rs2395191	C	T	0.400076	0.106285	0.0183789	8.11002	5.783	0	0	Lymphocytic Leukemia, Non-Hodgkin's Lymphoma, Oral Cavity/Pharynx, Thyroid
Pan-cancer	9111-40	JPH4	junctophilin 4	chr6:32183666:C:T	rs2070600	C	T	0.0483289	-0.246229	0.0426385	8.08902	-5.77481	0	0	Cervix, Oral Cavity/Pharynx
Pan-cancer	10606-34	TOR1AIP1	torsin 1A interacting protein 1	chr6:31148433:G:A	rs130071	G	A	0.216055	0.12924	0.0224054	8.07232	5.76825	0	0	Colon, Esophagus/Stomach, Non-Hodgkin's Lymphoma, Oral Cavity/Pharynx, Rectum, Testis
Pan-cancer	14102-6	GNLY	granulysin	chr6:31346329:C:G	rs3016018	G	C	0.491492	-0.109409	0.0189787	8.06363	-5.76485	0	0	Cervix, Kidney, Lung
Pan-cancer	3195-50	GNLY	granulysin	chr6:31383898:G:C	rs9266766	G	C	0.121834	0.167521	0.0291043	8.04069	5.75588	0	0		Cervix, Non-Hodgkin's Lymphoma, Thyroid	Breast, Colon, Lymphocytic Leukemia, Pancreas, Prostate, Rectum, Testis
Pan-cancer	21797-4	HLA-C	Merged into P10321., major histocompatibility complex, class I, C	chr6:32183666:C:T	rs2070600	C	T	0.0482987	-0.257594	0.044803	8.02436	-5.74948	0	0	Cervix, Oral Cavity/Pharynx
Pan-cancer	11277-23	ATF6	activating transcription factor 6	chr6:31616064:C:G	rs34451818	C	G	0.0392398	-0.276402	0.0480756	8.02396	-5.74933	0	0	Cervix, Oral Cavity/Pharynx
Pan-cancer	2182-54	C4A, C4B, C4B_2, C4B	complement C4A (Rodgers blood group), complement C4B (Chido blood group), complement component 4B (Chido blood group), copy 2, complement C4B (Chido blood group)	chr6:31524239:G:C	rs114060326	G	C	0.00841051	0.594406	0.103477	8.0112	5.74432	1	1		Bladder, Cervix, Lung, Lymphocytic Leukemia, Pancreas, Rectum, Testis	Esophagus/Stomach, Non-Hodgkin's Lymphoma
Pan-cancer	5090-49	LILRB1	leukocyte immunoglobulin like receptor B1	chr6:31616064:C:G	rs34451818	C	G	0.0390892	0.263414	0.0459879	7.96929	5.72791	0	0	Cervix, Oral Cavity/Pharynx
Pan-cancer	5992-50	CD8A	CD8a molecule	chr6:31148433:G:A	rs130071	G	A	0.215933	0.135112	0.0236801	7.9131	5.70574	0	0	Colon, Esophagus/Stomach, Non-Hodgkin's Lymphoma, Oral Cavity/Pharynx, Rectum, Testis
Pan-cancer	13435-31	IL20RB	interleukin 20 receptor subunit beta	chr6:32623790:T:A	rs73728618	T	A	0.177944	-0.143799	0.0252836	7.86684	-5.68746	0	0	Cervix, Non-Hodgkin's Lymphoma
Pan-cancer	23319-6	ZFAND2B	zinc finger AN1-type containing 2B	chr6:32479308:T:C	rs2395191	C	T	0.400019	-0.1015	0.017916	7.81088	-5.66531	0	0	Lymphocytic Leukemia, Non-Hodgkin's Lymphoma, Oral Cavity/Pharynx, Thyroid
Pan-cancer	13730-18	CTSC	cathepsin C	chr11:89284793:G:A	rs1126809	G	A	0.30586	-0.113421	0.0200789	7.76943	-5.64878	0	0	Melanoma, Pancreas
Pan-cancer	9111-40	JPH4	junctophilin 4	chr6:31616064:C:G	rs34451818	C	G	0.0393088	-0.26262	0.0465099	7.76373	-5.64656	0	0	Cervix, Oral Cavity/Pharynx
Pan-cancer	3177-49	CA4	carbonic anhydrase 4	chr6:32623790:T:A	rs73728618	T	A	0.177916	0.139066	0.0246348	7.76016	5.64509	0	0	Cervix, Non-Hodgkin's Lymphoma
Pan-cancer	21697-57	ADGRF2	adhesion G protein-coupled receptor F2	chr6:32479308:T:C	rs2395191	C	T	0.400189	-0.110024	0.0195206	7.73808	-5.63629	0	0	Lymphocytic Leukemia, Non-Hodgkin's Lymphoma, Oral Cavity/Pharynx, Thyroid
Pan-cancer	7773-20	KIR2DL2	killer cell immunoglobulin like receptor, two Ig domains and long cytoplasmic tail 2	chr6:32479308:T:C	rs2395191	C	T	0.400378	0.105379	0.018848	7.62505	5.59101	0	0	Lymphocytic Leukemia, Non-Hodgkin's Lymphoma, Oral Cavity/Pharynx, Thyroid
Pan-cancer	6961-14	IGFL3	IGF like family member 3	chr6:32623790:T:A	rs73728618	T	A	0.177984	0.135781	0.0242923	7.62122	5.58947	0	0	Cervix, Non-Hodgkin's Lymphoma
Pan-cancer	11308-8	CREB3L4	cAMP responsive element binding protein 3 like 4	chr6:31346329:C:G	rs3016018	G	C	0.49121	-0.104006	0.0186673	7.5768	-5.57157	0	0	Cervix, Kidney, Lung
Pan-cancer	8048-9	FTMT	ferritin mitochondrial	chr6:31346329:C:G	rs3016018	G	C	0.491304	0.106718	0.0191564	7.57513	5.5709	0	0	Cervix, Kidney, Lung
Pan-cancer	15462-28	CD8A	CD8a molecule	chr6:31148433:G:A	rs130071	G	A	0.216014	0.12832	0.0231452	7.50891	5.54412	0	0	Colon, Esophagus/Stomach, Non-Hodgkin's Lymphoma, Oral Cavity/Pharynx, Rectum, Testis
Pan-cancer	21797-4	HLA-C	Merged into P10321., major histocompatibility complex, class I, C	chr6:31524239:G:C	rs114060326	G	C	0.0084121	-0.572858	0.103459	7.49149	-5.53705	1	1		Bladder, Cervix, Lung, Lymphocytic Leukemia, Pancreas, Rectum, Testis	Esophagus/Stomach, Non-Hodgkin's Lymphoma
Pan-cancer	22973-8	CXCL3	C-X-C motif chemokine ligand 3	chr6:32479308:T:C	rs2395191	C	T	0.40034	0.104451	0.0188929	7.47062	5.52858	0	0	Lymphocytic Leukemia, Non-Hodgkin's Lymphoma, Oral Cavity/Pharynx, Thyroid
Pan-cancer	2182-54	C4A, C4B, C4B_2, C4B	complement C4A (Rodgers blood group), complement C4B (Chido blood group), complement component 4B (Chido blood group), copy 2, complement C4B (Chido blood group)	chr6:31383898:G:C	rs9266766	G	C	0.121811	-0.160397	0.0290217	7.46627	-5.52681	0	0		Cervix, Non-Hodgkin's Lymphoma, Thyroid	Breast, Colon, Lymphocytic Leukemia, Pancreas, Prostate, Rectum, Testis
Pan-cancer	12378-71	TAPBP	TAP binding protein	chr6:31383898:G:C	rs9266766	G	C	0.121739	-0.162091	0.029433	7.41793	-5.50713	0	0		Cervix, Non-Hodgkin's Lymphoma, Thyroid	Breast, Colon, Lymphocytic Leukemia, Pancreas, Prostate, Rectum, Testis
Pan-cancer	12939-1	POLR1C	RNA polymerase I and III subunit C	chr6:32623790:T:A	rs73728618	T	A	0.177883	0.135584	0.024636	7.40903	5.5035	0	0	Cervix, Non-Hodgkin's Lymphoma
Pan-cancer	2182-54	C4A, C4B, C4B_2, C4B	complement C4A (Rodgers blood group), complement C4B (Chido blood group), complement component 4B (Chido blood group), copy 2, complement C4B (Chido blood group)	chr6:31045574:G:A	rs17190106	G	A	0.0839161	0.187641	0.034337	7.31429	5.4647	0	0		Cervix, Lung, Non-Hodgkin's Lymphoma, Rectum	Bladder, Lymphocytic Leukemia, Melanoma, Oral Cavity/Pharynx, Pancreas, Prostate, Testis, Thyroid
Pan-cancer	8794-13	DPEP1	dipeptidase 1	chr16:89777635:T:C	rs1006548	T	C	0.217202	-0.121864	0.0223519	7.28353	-5.45206	1	0	Endometrium, Lymphocytic Leukemia, Melanoma, Oral Cavity/Pharynx, Ovary
Pan-cancer	4481-34	C4A, C4B, C4B_2, C4B	complement C4A (Rodgers blood group), complement C4B (Chido blood group), complement component 4B (Chido blood group), copy 2, complement C4B (Chido blood group)	chr6:31346329:C:G	rs3016018	G	C	0.49111	0.10353	0.019013	7.26689	5.4452	0	0	Cervix, Kidney, Lung
Pan-cancer	3640-14	LRPAP1	LDL receptor related protein associated protein 1	chr6:31826815:C:T	rs2763979	C	T	0.289737	0.115856	0.0212799	7.26498	5.44441	0	0		Cervix, Kidney, Prostate	Lymphocytic Leukemia, Non-Hodgkin's Lymphoma, Oral Cavity/Pharynx, Rectum
Pan-cancer	22564-5	LDLRAD3	low density lipoprotein receptor class A domain containing 3	chr6:32479308:T:C	rs2395191	C	T	0.400302	-0.106953	0.0197382	7.20245	-5.41858	0	0	Lymphocytic Leukemia, Non-Hodgkin's Lymphoma, Oral Cavity/Pharynx, Thyroid
Pan-cancer	19590-46	SFTPD	surfactant protein D	chr6:31346329:C:G	rs3016018	G	C	0.491303	-0.102437	0.0189543	7.16822	-5.4044	0	0	Cervix, Kidney, Lung
Pan-cancer	15668-19	BMP8B	bone morphogenetic protein 8b	chr6:32623790:T:A	rs73728618	T	A	0.178091	0.127543	0.0236847	7.12158	5.38501	0	0	Cervix, Non-Hodgkin's Lymphoma
Pan-cancer	19590-46	SFTPD	surfactant protein D	chr6:31826815:C:T	rs2763979	C	T	0.289752	-0.113932	0.0211761	7.1101	-5.38022	0	0		Cervix, Kidney, Prostate	Lymphocytic Leukemia, Non-Hodgkin's Lymphoma, Oral Cavity/Pharynx, Rectum
Pan-cancer	7124-18	IL21	interleukin 21	chr6:31346329:C:G	rs3016018	G	C	0.491306	0.10196	0.0189731	7.09497	5.37391	0	0	Cervix, Kidney, Lung
Pan-cancer	19323-1	EBAG9	estrogen receptor binding site associated antigen 9	chr6:31826815:C:T	rs2763979	C	T	0.289992	0.108862	0.0202949	7.07112	5.36397	0	0		Cervix, Kidney, Prostate	Lymphocytic Leukemia, Non-Hodgkin's Lymphoma, Oral Cavity/Pharynx, Rectum
Pan-cancer	20995-47	POLR2C	RNA polymerase II subunit C	chr6:32479308:T:C	rs2395191	C	T	0.400302	-0.104568	0.0195752	7.01839	-5.34187	0	0	Lymphocytic Leukemia, Non-Hodgkin's Lymphoma, Oral Cavity/Pharynx, Thyroid
Pan-cancer	19590-46	SFTPD	surfactant protein D	chr6:31616064:C:G	rs34451818	C	G	0.0391378	0.262078	0.049063	7.0179	5.34166	0	0	Cervix, Oral Cavity/Pharynx
Pan-cancer	4556-10	IL34	interleukin 34	chr6:32623790:T:A	rs73728618	T	A	0.177862	0.126485	0.0237179	6.99697	5.33288	0	0	Cervix, Non-Hodgkin's Lymphoma
Pan-cancer	13632-10	ZYX	zyxin	chr6:32479308:T:C	rs2395191	C	T	0.400265	-0.104339	0.0196079	6.96936	-5.32126	0	0	Lymphocytic Leukemia, Non-Hodgkin's Lymphoma, Oral Cavity/Pharynx, Thyroid
Pan-cancer	2730-58	MICA	MHC class I polypeptide-related sequence A	chr6:31524239:G:C	rs114060326	G	C	0.00842006	-0.541599	0.101787	6.96851	-5.32091	1	1		Bladder, Cervix, Lung, Lymphocytic Leukemia, Pancreas, Rectum, Testis	Esophagus/Stomach, Non-Hodgkin's Lymphoma
Pan-cancer	3485-28	B2M	beta-2-microglobulin	chr6:31383898:G:C	rs9266766	G	C	0.121834	-0.14249	0.0268099	6.95411	-5.31484	0	0		Cervix, Non-Hodgkin's Lymphoma, Thyroid	Breast, Colon, Lymphocytic Leukemia, Pancreas, Prostate, Rectum, Testis
Pan-cancer	5593-11	PDIA5	protein disulfide isomerase family A member 5	chr6:31346329:C:G	rs3016018	G	C	0.491399	-0.100047	0.0188728	6.92161	-5.30112	0	0	Cervix, Kidney, Lung
Pan-cancer	14102-6	GNLY	granulysin	chr6:31383898:G:C	rs9266766	G	C	0.121762	0.153794	0.0291273	6.87188	5.28007	0	0		Cervix, Non-Hodgkin's Lymphoma, Thyroid	Breast, Colon, Lymphocytic Leukemia, Pancreas, Prostate, Rectum, Testis
Pan-cancer	3079-62	RARRES2	retinoic acid receptor responder 2	chr16:53776774:T:C	rs7193144	T	C	0.408042	0.100447	0.0190376	6.8628	5.27622	0	0	Breast, Rectum
Pan-cancer	5102-55	MICB	MHC class I polypeptide-related sequence B	chr6:32479308:T:C	rs2395191	C	T	0.400378	0.10301	0.019545	6.8491	5.2704	0	0	Lymphocytic Leukemia, Non-Hodgkin's Lymphoma, Oral Cavity/Pharynx, Thyroid
Pan-cancer	7773-20	KIR2DL2	killer cell immunoglobulin like receptor, two Ig domains and long cytoplasmic tail 2	chr6:31346329:C:G	rs3016018	G	C	0.491202	0.0968461	0.018395	6.8359	5.26479	0	0	Cervix, Kidney, Lung
Pan-cancer	19590-46	SFTPD	surfactant protein D	chr6:31148433:G:A	rs130071	G	A	0.21592	-0.122554	0.0232982	6.82527	-5.26026	0	0	Colon, Esophagus/Stomach, Non-Hodgkin's Lymphoma, Oral Cavity/Pharynx, Rectum, Testis
Pan-cancer	17153-46	KIR2DL3	killer cell immunoglobulin like receptor, two Ig domains and long cytoplasmic tail 3	chr6:31383898:G:C	rs9266766	G	C	0.121811	-0.153193	0.0291662	6.80684	-5.25242	0	0		Cervix, Non-Hodgkin's Lymphoma, Thyroid	Breast, Colon, Lymphocytic Leukemia, Pancreas, Prostate, Rectum, Testis
Pan-cancer	9215-117	USP25	ubiquitin specific peptidase 25	chr6:31346329:C:G	rs3016018	G	C	0.492192	0.082617	0.0158525	6.71135	5.21162	0	0	Cervix, Kidney, Lung
Pan-cancer	7083-74	MATN4	matrilin 4	chr5:158793185:A:G	rs31864	A	G	0.415706	0.10229	0.019681	6.67843	5.19742	0	0	Breast, Endometrium, Lymphocytic Leukemia, Thyroid
Pan-cancer	18192-69	MAGEA10-MAGEA5	MAGEA10-MAGEA5 readthrough	chr6:32623790:T:A	rs73728618	T	A	0.177916	0.128226	0.0248498	6.59184	5.16003	0	0	Cervix, Non-Hodgkin's Lymphoma
Pan-cancer	21107-5	NDUFAF1	NADH:ubiquinone oxidoreductase complex assembly factor 1	chr6:32479308:T:C	rs2395191	C	T	0.400302	-0.100965	0.0195672	6.59151	-5.15989	0	0	Lymphocytic Leukemia, Non-Hodgkin's Lymphoma, Oral Cavity/Pharynx, Thyroid
Pan-cancer	3640-14	LRPAP1	LDL receptor related protein associated protein 1	chr6:31383898:G:C	rs9266766	G	C	0.121811	-0.150612	0.0292211	6.57844	-5.15422	0	0		Cervix, Non-Hodgkin's Lymphoma, Thyroid	Breast, Colon, Lymphocytic Leukemia, Pancreas, Prostate, Rectum, Testis
Pan-cancer	13011-20	RPS10	ribosomal protein S10	chr6:32623790:T:A	rs73728618	T	A	0.177828	0.127855	0.024818	6.57266	5.15172	0	0	Cervix, Non-Hodgkin's Lymphoma
Pan-cancer	18194-18	FABP9	fatty acid binding protein 9	chr6:32623790:T:A	rs73728618	T	A	0.177883	0.125547	0.0244164	6.5501	5.14191	0	0	Cervix, Non-Hodgkin's Lymphoma
Pan-cancer	23558-33	METTL2B	methyltransferase like 2B	chr6:32623790:T:A	rs73728618	T	A	0.178078	-0.127877	0.0249148	6.52859	-5.13256	0	0	Cervix, Non-Hodgkin's Lymphoma
Pan-cancer	5102-55	MICB	MHC class I polypeptide-related sequence B	chr6:31383898:G:C	rs9266766	G	C	0.121834	-0.150003	0.0292461	6.52036	-5.12897	1	0		Cervix, Non-Hodgkin's Lymphoma, Thyroid	Breast, Colon, Lymphocytic Leukemia, Pancreas, Prostate, Rectum, Testis
Pan-cancer	3710-49	PLG	plasminogen	chr6:160413483:T:C	rs12194182	T	C	0.313092	-0.104561	0.0204211	6.50027	-5.12023	1	0	Esophagus/Stomach, Prostate
Pan-cancer	20211-75	GBP5	guanylate binding protein 5	chr6:32623790:T:A	rs73728618	T	A	0.177856	0.124728	0.0244606	6.45203	5.09913	0	0	Cervix, Non-Hodgkin's Lymphoma
Pan-cancer	19381-7	RGS21	regulator of G protein signaling 21	chr6:32623790:T:A	rs73728618	T	A	0.177944	-0.128517	0.0252384	6.43601	-5.0921	0	0	Cervix, Non-Hodgkin's Lymphoma
Pan-cancer	2822-56	ADGRE5	adhesion G protein-coupled receptor E5	chr6:32623790:T:A	rs73728618	T	A	0.177923	0.126627	0.0249559	6.39486	5.07403	0	0	Cervix, Non-Hodgkin's Lymphoma
Pan-cancer	9509-4	TMEM38B	transmembrane protein 38B	chr6:31524239:G:C	rs114060326	G	C	0.00841051	0.536748	0.105821	6.39081	5.07224	0	1		Bladder, Cervix, Lung, Lymphocytic Leukemia, Pancreas, Rectum, Testis	Esophagus/Stomach, Non-Hodgkin's Lymphoma
Pan-cancer	5392-73	FAS	Fas cell surface death receptor	chr6:32623790:T:A	rs73728618	T	A	0.177618	0.121177	0.0239504	6.36185	5.05949	0	0	Cervix, Non-Hodgkin's Lymphoma
Pan-cancer	14084-191	ICOS	inducible T cell costimulator	chr6:31383898:G:C	rs9266766	G	C	0.121714	0.144045	0.0284856	6.35567	5.05675	0	0		Cervix, Non-Hodgkin's Lymphoma, Thyroid	Breast, Colon, Lymphocytic Leukemia, Pancreas, Prostate, Rectum, Testis
Pan-cancer	21143-10	CAYP1_HUMAN	Calcyphosin (Calcyphosine)	chr6:31148433:G:A	rs130071	G	A	0.215961	-0.116447	0.0230324	6.35352	-5.0558	0	0	Colon, Esophagus/Stomach, Non-Hodgkin's Lymphoma, Oral Cavity/Pharynx, Rectum, Testis
Pan-cancer	22560-1	EVI2A	ecotropic viral integration site 2A	chr6:32479308:T:C	rs2395191	C	T	0.400302	-0.0997676	0.0197564	6.34013	-5.04989	0	0	Lymphocytic Leukemia, Non-Hodgkin's Lymphoma, Oral Cavity/Pharynx, Thyroid
Pan-cancer	13567-1	DPYSL2	dihydropyrimidinase like 2	chr6:32623790:T:A	rs73728618	T	A	0.177944	-0.129423	0.0256357	6.33716	-5.04857	0	0	Cervix, Non-Hodgkin's Lymphoma
Pan-cancer	2976-58	DSG1	desmoglein 1	chr6:32623790:T:A	rs73728618	T	A	0.177948	0.118841	0.023572	6.32142	5.04163	0	0	Cervix, Non-Hodgkin's Lymphoma
Pan-cancer	7161-25	H6PD	hexose-6-phosphate dehydrogenase/glucose 1-dehydrogenase	chr6:32623790:T:A	rs73728618	T	A	0.17795	-0.125682	0.0249451	6.31401	-5.03833	0	0	Cervix, Non-Hodgkin's Lymphoma
Pan-cancer	16802-31	OCIAD1	OCIA domain containing 1	chr6:32623790:T:A	rs73728618	T	A	0.177731	0.11793	0.0234122	6.31123	5.03712	0	0	Cervix, Non-Hodgkin's Lymphoma
Pan-cancer	3676-15	IGF2R	insulin like growth factor 2 receptor	chr6:160413483:T:C	rs12194182	T	C	0.313127	-0.104169	0.0207644	6.26528	-5.0167	1	0	Esophagus/Stomach, Prostate
Pan-cancer	4127-75	C6	complement C6	chr6:32623790:T:A	rs73728618	T	A	0.177883	0.123924	0.024763	6.23766	5.00441	0	0	Cervix, Non-Hodgkin's Lymphoma
Pan-cancer	3676-15	IGF2R	insulin like growth factor 2 receptor	chr6:32479308:T:C	rs2395191	C	T	0.400322	-0.0973447	0.0194919	6.21457	-4.99411	0	0	Lymphocytic Leukemia, Non-Hodgkin's Lymphoma, Oral Cavity/Pharynx, Thyroid
Pan-cancer	23558-33	METTL2B	methyltransferase like 2B	chr6:31826815:C:T	rs2763979	C	T	0.289767	0.105385	0.0211134	6.20843	4.99137	0	0		Cervix, Kidney, Prostate	Lymphocytic Leukemia, Non-Hodgkin's Lymphoma, Oral Cavity/Pharynx, Rectum
Pan-cancer	3323-37	LRP8	LDL receptor related protein 8	chr6:32623790:T:A	rs73728618	T	A	0.17795	0.124853	0.0251056	6.16765	4.97311	0	0	Cervix, Non-Hodgkin's Lymphoma
Pan-cancer	2841-13	FRZB	frizzled related protein	chr6:32623790:T:A	rs73728618	T	A	0.177969	0.117832	0.0237646	6.13459	4.95828	0	0	Cervix, Non-Hodgkin's Lymphoma
Pan-cancer	9328-55	MICB	MHC class I polypeptide-related sequence B	chr6:31148433:G:A	rs130071	G	A	0.21587	-0.107776	0.0217557	6.1249	-4.95393	1	0	Colon, Esophagus/Stomach, Non-Hodgkin's Lymphoma, Oral Cavity/Pharynx, Rectum, Testis
Pan-cancer	8048-9	FTMT	ferritin mitochondrial	chr6:32183666:C:T	rs2070600	C	T	0.0482042	0.224696	0.0454642	6.09903	4.94226	0	0	Cervix, Oral Cavity/Pharynx
Pan-cancer	21766-50	SGSH	N-sulfoglucosamine sulfohydrolase	chr6:31826815:C:T	rs2763979	C	T	0.289917	0.100769	0.0204215	6.08168	4.93444	0	0		Cervix, Kidney, Prostate	Lymphocytic Leukemia, Non-Hodgkin's Lymphoma, Oral Cavity/Pharynx, Rectum
Pan-cancer	12332-7	EEF2K	eukaryotic elongation factor 2 kinase	chr6:32479308:T:C	rs2395191	C	T	0.400284	0.0933696	0.0190046	6.03432	4.913	0	0	Lymphocytic Leukemia, Non-Hodgkin's Lymphoma, Oral Cavity/Pharynx, Thyroid
Pan-cancer	9229-9	CTRL	chymotrypsin like	chr6:32623790:T:A	rs73728618	T	A	0.17799	0.119365	0.0243104	6.02779	4.91005	0	0	Cervix, Non-Hodgkin's Lymphoma
Pan-cancer	5992-50	CD8A	CD8a molecule	chr6:32623790:T:A	rs73728618	T	A	0.177944	0.124068	0.0254278	5.96003	4.87922	0	0	Cervix, Non-Hodgkin's Lymphoma
Pan-cancer	17711-13	VAMP1	vesicle associated membrane protein 1	chr6:32623790:T:A	rs73728618	T	A	0.177944	-0.121627	0.0249487	5.95097	-4.87508	0	0	Cervix, Non-Hodgkin's Lymphoma
Pan-cancer	4224-7	SYNCRIP	synaptotagmin binding cytoplasmic RNA interacting protein	chr6:32623790:T:A	rs73728618	T	A	0.177984	0.119556	0.0245687	5.93144	4.86616	0	0	Cervix, Non-Hodgkin's Lymphoma
Pan-cancer	4842-62	GPC3	glypican 3	chr6:160413483:T:C	rs12194182	T	C	0.313362	-0.0992763	0.0204056	5.92925	-4.86516	0	0	Esophagus/Stomach, Prostate
Pan-cancer	22972-26	CXCL2	C-X-C motif chemokine ligand 2	chr6:31826815:C:T	rs2763979	C	T	0.289737	-0.105728	0.0217398	5.9253	-4.86335	0	0		Cervix, Kidney, Prostate	Lymphocytic Leukemia, Non-Hodgkin's Lymphoma, Oral Cavity/Pharynx, Rectum
Pan-cancer	7721-81	FMR1	FMRP translational regulator 1	chr6:32623790:T:A	rs73728618	T	A	0.177875	0.1127	0.0232172	5.90518	4.85415	0	0	Cervix, Non-Hodgkin's Lymphoma
Pan-cancer	4569-52	SORCS2	sortilin related VPS10 domain containing receptor 2	chr6:32623790:T:A	rs73728618	T	A	0.177944	-0.120742	0.0249107	5.88963	-4.847	0	0	Cervix, Non-Hodgkin's Lymphoma
Pan-cancer	2474-54	APCS	amyloid P component, serum	chr8:127355264:G:A	rs113661590	G	A	0.0872115	0.154061	0.0318151	5.8796	4.8424	0	0	Breast, Esophagus/Stomach, Oral Cavity/Pharynx, Prostate, Rectum, Thyroid
Pan-cancer	13733-5	IL12B	interleukin 12B	chr5:158793185:A:G	rs31864	A	G	0.415706	-0.0939786	0.0194441	5.85977	-4.83328	0	0	Breast, Endometrium, Lymphocytic Leukemia, Thyroid
Pan-cancer	7809-22	SPATA9	spermatogenesis associated 9	chr6:32479308:T:C	rs2395191	C	T	0.400302	-0.0951263	0.019695	5.85257	-4.82996	0	0	Lymphocytic Leukemia, Non-Hodgkin's Lymphoma, Oral Cavity/Pharynx, Thyroid
Pan-cancer	8696-15	GAL3ST1	galactose-3-O-sulfotransferase 1	chr6:32623790:T:A	rs73728618	T	A	0.178017	0.116621	0.0241663	5.84341	4.82575	0	0	Cervix, Non-Hodgkin's Lymphoma
Pan-cancer	22557-68	MRPL50	mitochondrial ribosomal protein L50	chr6:32623790:T:A	rs73728618	T	A	0.177977	-0.118187	0.0246966	5.75656	-4.78556	0	0	Cervix, Non-Hodgkin's Lymphoma
Pan-cancer	6472-40	PMEL	premelanosome protein	chr16:89510099:T:C	rs4499232	C	T	0.389414	-0.0909337	0.0190538	5.72839	-4.77246	0	0	Esophagus/Stomach, Melanoma
Pan-cancer	11277-23	ATF6	activating transcription factor 6	chr6:32479308:T:C	rs2395191	C	T	0.400435	0.0908029	0.0190805	5.6994	4.75895	0	0	Lymphocytic Leukemia, Non-Hodgkin's Lymphoma, Oral Cavity/Pharynx, Thyroid
Pan-cancer	10955-4	CLEC10A	C-type lectin domain containing 10A	chr6:31346329:C:G	rs3016018	G	C	0.491153	0.0812325	0.0170993	5.68155	4.75064	0	0	Cervix, Kidney, Lung
Pan-cancer	3316-58	SERPIND1	serpin family D member 1	chr19:38262985:T:C	rs7250689	C	T	0.460375	0.087272	0.0183724	5.68063	4.75018	0	0	Endometrium, Prostate
Pan-cancer	18301-10	NAIF1	nuclear apoptosis inducing factor 1	chr6:31148433:G:A	rs130071	G	A	0.215558	-0.108066	0.0227681	5.67247	-4.74637	0	0	Colon, Esophagus/Stomach, Non-Hodgkin's Lymphoma, Oral Cavity/Pharynx, Rectum, Testis
Pan-cancer	15333-11	SDF2	stromal cell derived factor 2	chr6:31346329:C:G	rs3016018	G	C	0.491205	0.0861043	0.0181495	5.66777	4.74416	0	0	Cervix, Kidney, Lung
Pan-cancer	19438-68	SYF2	SYF2 pre-mRNA splicing factor	chr6:31346329:C:G	rs3016018	G	C	0.491301	0.0873629	0.0184213	5.6642	4.74249	0	0	Cervix, Kidney, Lung
Pan-cancer	4472-5	TPM2	tropomyosin 2	chr6:32623790:T:A	rs73728618	T	A	0.177841	0.113876	0.0240184	5.66149	4.74123	0	0	Cervix, Non-Hodgkin's Lymphoma
Pan-cancer	13427-66	MAN1C1	mannosidase alpha class 1C member 1	chr6:32479308:T:C	rs2395191	C	T	0.40017	-0.0888044	0.01876	5.64549	-4.73372	0	0	Lymphocytic Leukemia, Non-Hodgkin's Lymphoma, Oral Cavity/Pharynx, Thyroid
Pan-cancer	12378-71	TAPBP	TAP binding protein	chr6:33101790:C:A	rs3117245	C	A	0.0935728	-0.156789	0.0331826	5.62698	-4.72503	1	0	Cervix, Kidney, Lung, Oral Cavity/Pharynx
Pan-cancer	11387-3	ATF6B	activating transcription factor 6 beta	chr6:31616064:C:G	rs34451818	C	G	0.0391024	0.226936	0.0480323	5.62614	4.72464	1	0	Cervix, Oral Cavity/Pharynx
Pan-cancer	10756-34	UCN3	urocortin 3	chr6:32623790:T:A	rs73728618	T	A	0.178078	-0.112953	0.0240592	5.56279	-4.69478	0	0	Cervix, Non-Hodgkin's Lymphoma
Pan-cancer	10428-1	KIR2DS2	killer cell immunoglobulin like receptor, two Ig domains and short cytoplasmic tail 2	chr6:31045574:G:A	rs17190106	G	A	0.0839319	-0.16038	0.034179	5.55765	-4.69234	0	0		Cervix, Lung, Non-Hodgkin's Lymphoma, Rectum	Bladder, Lymphocytic Leukemia, Melanoma, Oral Cavity/Pharynx, Pancreas, Prostate, Testis, Thyroid
Pan-cancer	5358-3	OMD	osteomodulin	chr6:31346329:C:G	rs3016018	G	C	0.491306	0.0881856	0.0187991	5.55472	4.69096	0	0	Cervix, Kidney, Lung
Pan-cancer	17172-19	STATH	statherin	chr6:32623790:T:A	rs73728618	T	A	0.177944	-0.118977	0.025385	5.54618	-4.68692	0	0	Cervix, Non-Hodgkin's Lymphoma
Pan-cancer	5090-49	LILRB1	leukocyte immunoglobulin like receptor B1	chr6:32183666:C:T	rs2070600	C	T	0.0480076	0.197902	0.0422296	5.54489	4.68633	0	0	Cervix, Oral Cavity/Pharynx
Pan-cancer	14150-7	IL36A	interleukin 36 alpha	chr6:32623790:T:A	rs73728618	T	A	0.17795	-0.11187	0.023874	5.54393	-4.68586	0	0	Cervix, Non-Hodgkin's Lymphoma
Pan-cancer	18195-3	LTO1	LTO1 maturation factor of ABCE1	chr6:32623790:T:A	rs73728618	T	A	0.177862	0.114256	0.0243969	5.53837	4.68322	0	0	Cervix, Non-Hodgkin's Lymphoma
Pan-cancer	11118-107	RAB17	RAB17, member RAS oncogene family	chr6:32623790:T:A	rs73728618	T	A	0.177984	0.113918	0.0243444	5.53038	4.67943	0	0	Cervix, Non-Hodgkin's Lymphoma
Pan-cancer	22518-54	NSL1	NSL1 component of MIS12 kinetochore complex	chr6:32623790:T:A	rs73728618	T	A	0.17795	0.115054	0.0246238	5.51565	4.67245	0	0	Cervix, Non-Hodgkin's Lymphoma
Pan-cancer	25451-39	YAP1	Yes1 associated transcriptional regulator	chr6:32479308:T:C	rs2395191	C	T	0.400302	-0.0881038	0.0188641	5.51146	-4.67046	0	0	Lymphocytic Leukemia, Non-Hodgkin's Lymphoma, Oral Cavity/Pharynx, Thyroid
Pan-cancer	12768-3	PPP1R3B	protein phosphatase 1 regulatory subunit 3B	chr6:32479308:T:C	rs2395191	C	T	0.400284	-0.0904411	0.0193772	5.50502	-4.6674	0	0	Lymphocytic Leukemia, Non-Hodgkin's Lymphoma, Oral Cavity/Pharynx, Thyroid
Pan-cancer	13937-75	CAND1	cullin associated and neddylation dissociated 1	chr22:43104206:G:T	rs5759167	G	T	0.498582	0.0895776	0.0191926	5.50481	4.66729	0	0	Lung, Prostate
Pan-cancer	16057-6	IGF2R	insulin like growth factor 2 receptor	chr6:32479308:T:C	rs2395191	C	T	0.40017	-0.0893469	0.0191727	5.4897	-4.66011	0	0	Lymphocytic Leukemia, Non-Hodgkin's Lymphoma, Oral Cavity/Pharynx, Thyroid
Pan-cancer	10576-7	PLXDC2	plexin domain containing 2	chr6:32479308:T:C	rs2395191	C	T	0.400397	0.0888323	0.0190627	5.48945	4.66	0	0	Lymphocytic Leukemia, Non-Hodgkin's Lymphoma, Oral Cavity/Pharynx, Thyroid
Pan-cancer	2986-49	CXCL3	C-X-C motif chemokine ligand 3	chr6:31826815:C:T	rs2763979	C	T	0.289713	-0.100126	0.0214919	5.48693	-4.65879	0	0		Cervix, Kidney, Prostate	Lymphocytic Leukemia, Non-Hodgkin's Lymphoma, Oral Cavity/Pharynx, Rectum
Pan-cancer	9568-289	FCAMR	Fc fragment of IgA and IgM receptor	chr6:32479308:T:C	rs2395191	C	T	0.400302	-0.0895096	0.0193828	5.40159	-4.618	0	0	Lymphocytic Leukemia, Non-Hodgkin's Lymphoma, Oral Cavity/Pharynx, Thyroid
Pan-cancer	23362-26	NT5C1A	5'-nucleotidase, cytosolic IA	chr6:32623790:T:A	rs73728618	T	A	0.177963	0.110577	0.0240868	5.34503	4.5908	0	0	Cervix, Non-Hodgkin's Lymphoma
Pan-cancer	11278-4	COL11A2	collagen type XI alpha 2 chain	chr6:33101790:C:A	rs3117245	C	A	0.0934783	0.149499	0.0325798	5.34074	4.58872	1	0	Cervix, Kidney, Lung, Oral Cavity/Pharynx
Pan-cancer	9799-3	NRXN3	neurexin 3	chr6:32623790:T:A	rs73728618	T	A	0.177977	0.112523	0.0245334	5.33619	4.58652	0	0	Cervix, Non-Hodgkin's Lymphoma
Pan-cancer	14150-7	IL36A	interleukin 36 alpha	chr6:31045574:G:A	rs17190106	G	A	0.0839637	0.150511	0.032851	5.32603	4.58162	0	0		Cervix, Lung, Non-Hodgkin's Lymphoma, Rectum	Bladder, Lymphocytic Leukemia, Melanoma, Oral Cavity/Pharynx, Pancreas, Prostate, Testis, Thyroid
Pan-cancer	3232-28	ACP5	acid phosphatase 5, tartrate resistant	chr6:31826815:C:T	rs2763979	C	T	0.289713	0.0967098	0.0211345	5.31426	4.57592	0	0		Cervix, Kidney, Prostate	Lymphocytic Leukemia, Non-Hodgkin's Lymphoma, Oral Cavity/Pharynx, Rectum
Pan-cancer	8239-223	BCHE	butyrylcholinesterase	chr17:71119217:A:G	rs9911515	G	A	0.457829	-0.0863245	0.0189027	5.29539	-4.56678	0	0	Bladder, Prostate
Pan-cancer	25259-7	CYBC1	cytochrome b-245 chaperone 1	chr6:31346329:C:G	rs3016018	G	C	0.490799	-0.0789242	0.0173114	5.27949	-4.55908	0	0	Cervix, Kidney, Lung
Pan-cancer	25409-5	CC140_HUMAN	Coiled-coil domain-containing protein 140	chr6:32623790:T:A	rs73728618	T	A	0.177944	-0.112319	0.0248541	5.19759	-4.51914	0	0	Cervix, Non-Hodgkin's Lymphoma
Pan-cancer	9638-2	TIGIT	T cell immunoreceptor with Ig and ITIM domains	chr10:46037697:A:G	rs7076948	A	G	0.329049	-0.0939936	0.0208028	5.19592	-4.51833	0	0	Prostate, Thyroid
Pan-cancer	24261-202	DAPK3	death associated protein kinase 3	chr6:31383898:G:C	rs9266766	G	C	0.121811	0.133775	0.0296184	5.19242	4.51661	0	0		Cervix, Non-Hodgkin's Lymphoma, Thyroid	Breast, Colon, Lymphocytic Leukemia, Pancreas, Prostate, Rectum, Testis
Pan-cancer	18859-7	EIF4EBP3	eukaryotic translation initiation factor 4E binding protein 3	chr15:43896656:T:C	rs533143	T	C	0.287469	-0.0972251	0.0215267	5.19217	-4.51649	0	0	Multiple cancers
Pan-cancer	7832-181	PDIA3	protein disulfide isomerase family A member 3	chr15:43896656:T:C	rs533143	T	C	0.287365	-0.0932819	0.0206551	5.19148	-4.51616	1	0	Multiple cancers
Pan-cancer	3640-14	LRPAP1	LDL receptor related protein associated protein 1	chr6:31045574:G:A	rs17190106	G	A	0.0839161	-0.156159	0.0345909	5.18801	-4.51445	0	0		Cervix, Lung, Non-Hodgkin's Lymphoma, Rectum	Bladder, Lymphocytic Leukemia, Melanoma, Oral Cavity/Pharynx, Pancreas, Prostate, Testis, Thyroid
Pan-cancer	21737-20	ST6GAL2	ST6 beta-galactoside alpha-2,6-sialyltransferase 2	chr6:31383898:G:C	rs9266766	G	C	0.121831	-0.131591	0.0292148	5.16717	-4.50424	0	0		Cervix, Non-Hodgkin's Lymphoma, Thyroid	Breast, Colon, Lymphocytic Leukemia, Pancreas, Prostate, Rectum, Testis
Pan-cancer	4423-77	BCL2L1	BCL2 like 1	chr6:32623790:T:A	rs73728618	T	A	0.178253	0.108355	0.0240644	5.16402	4.5027	0	0	Cervix, Non-Hodgkin's Lymphoma
Pan-cancer	7968-15	CRTAM	cytotoxic and regulatory T cell molecule	chr6:31616064:C:G	rs34451818	C	G	0.0392324	0.21762	0.0483784	5.15507	4.49829	0	0	Cervix, Oral Cavity/Pharynx
Pan-cancer	6472-40	PMEL	premelanosome protein	chr16:89777635:T:C	rs1006548	T	C	0.217202	0.103123	0.0229438	5.14754	4.49459	0	0	Endometrium, Lymphocytic Leukemia, Melanoma, Oral Cavity/Pharynx, Ovary
Pan-cancer	21143-10	CAYP1_HUMAN	Calcyphosin (Calcyphosine)	chr6:32183666:C:T	rs2070600	C	T	0.0483169	0.199514	0.0444172	5.14193	4.49183	0	0	Cervix, Oral Cavity/Pharynx
Pan-cancer	6019-12	C1QTNF9	C1q and TNF related 9	chr6:32623790:T:A	rs73728618	T	A	0.178078	0.10999	0.024574	5.10951	4.47585	0	0	Cervix, Non-Hodgkin's Lymphoma
Pan-cancer	3485-28	B2M	beta-2-microglobulin	chr6:31148433:G:A	rs130071	G	A	0.215879	0.0961343	0.0215009	5.10006	4.47117	0	0	Colon, Esophagus/Stomach, Non-Hodgkin's Lymphoma, Oral Cavity/Pharynx, Rectum, Testis
Pan-cancer	11836-144	DDR1	discoidin domain receptor tyrosine kinase 1	chr6:31346329:C:G	rs3016018	G	C	0.491391	0.0821341	0.0183813	5.09432	4.46834	1	0	Cervix, Kidney, Lung
Pan-cancer	9254-18	FCER1A	Fc fragment of IgE receptor Ia	chr6:32623790:T:A	rs73728618	T	A	0.177889	0.113034	0.0253051	5.0913	4.46685	0	0	Cervix, Non-Hodgkin's Lymphoma
Pan-cancer	4471-50	TGM3	transglutaminase 3	chr6:31148433:G:A	rs130071	G	A	0.215933	-0.103309	0.0231567	5.08009	-4.46129	0	0	Colon, Esophagus/Stomach, Non-Hodgkin's Lymphoma, Oral Cavity/Pharynx, Rectum, Testis
Pan-cancer	3646-7	TEC	tec protein tyrosine kinase	chr17:7668434:T:G	rs78378222	T	G	0.0190161	0.30821	0.0691228	5.07521	4.45888	0	0	Esophagus/Stomach, Kidney, Lymphocytic Leukemia, Melanoma, Pancreas, Prostate, Rectum
Pan-cancer	4476-22	ZAP70	zeta chain of T cell receptor associated protein kinase 70	chr6:32623790:T:A	rs73728618	T	A	0.178213	0.108504	0.0243446	5.07144	4.45702	0	0	Cervix, Non-Hodgkin's Lymphoma
Pan-cancer	13740-51	FRZB	frizzled related protein	chr6:32479308:T:C	rs2395191	C	T	0.400492	0.0866456	0.0194465	5.06856	4.45559	0	0	Lymphocytic Leukemia, Non-Hodgkin's Lymphoma, Oral Cavity/Pharynx, Thyroid
Pan-cancer	11214-40	DNAJB9	DnaJ heat shock protein family (Hsp40) member B9	chr16:53776774:T:C	rs7193144	T	C	0.408146	0.0836705	0.0187813	5.06737	4.45499	0	0	Breast, Rectum
Pan-cancer	25247-12	ARMC8	armadillo repeat containing 8	chr6:32623790:T:A	rs73728618	T	A	0.178056	0.102257	0.0229811	5.05649	4.44961	0	0	Cervix, Non-Hodgkin's Lymphoma
Pan-cancer	11380-84	RBM24	RNA binding motif protein 24	chr6:32623790:T:A	rs73728618	T	A	0.178178	0.101954	0.0229313	5.04935	4.44607	0	0	Cervix, Non-Hodgkin's Lymphoma
Pan-cancer	6324-11	DNASE1L2	deoxyribonuclease 1 like 2	chr6:32623790:T:A	rs73728618	T	A	0.178334	0.0998551	0.0225144	5.02745	4.43517	0	0	Cervix, Non-Hodgkin's Lymphoma
Pan-cancer	9004-24	LDLRAD4	low density lipoprotein receptor class A domain containing 4	chr6:31826815:C:T	rs2763979	C	T	0.289792	0.0938929	0.0211832	5.02197	4.43243	0	0		Cervix, Kidney, Prostate	Lymphocytic Leukemia, Non-Hodgkin's Lymphoma, Oral Cavity/Pharynx, Rectum
Pan-cancer	4481-34	C4A, C4B, C4B_2, C4B	complement C4A (Rodgers blood group), complement C4B (Chido blood group), complement component 4B (Chido blood group), copy 2, complement C4B (Chido blood group)	chr6:31383898:G:C	rs9266766	G	C	0.121903	0.129318	0.0291874	5.01829	4.4306	0	0		Cervix, Non-Hodgkin's Lymphoma, Thyroid	Breast, Colon, Lymphocytic Leukemia, Pancreas, Prostate, Rectum, Testis

### Sheet: Table S17
Table S17. Enrichment of cancer associated proteins in serum co-regulatory network modules. *Lung cancer associated proteins after full adjustment
Cancer type	Condition	Module	Module size	Intersection/cancer-associated proteins	OR	P-value
Esophageal cancer	Incident	PM3	921	4/6	10.849	0.00681
Esophageal cancer	Proteogenomic	Module unassignment	750	9/20	5,452	0.00049
Stomach cancer	Prevalent	PM27	378	7/19	7.71	0.00021
Stomach cancer	Proteogenomic	PM27	378	5/18	5.08418	0.00694
Rectal cancer	Incident	PM16	170	2/8	9,791	0.02692
Rectal cancer	Prevalent	PM26	390	4/12	6,405	0.00861
Colorectal cancer	Proteogenomic	Module unassignment	750	46/126	3,832	5E-11
Colorectal cancer	Proteogenomic	PM27	378	16/126	1,924	0.0171
Pancreatic cancer	Proteogenomic	Module unassignment	750	23/100	1,991	0.005
Pancreatic cancer	Proteogenomic	PM27	378	41/100	9,184	<2E-16
Kideny cancer	Proteogenomic	PM20	32	4/50	13,564	0,0004
Kideny cancer	Proteogenomic	PM25	18	7/50	44,955	2E-09
Prostate cancer	Prevalent	PM26	390	4/5	51,247	0.0001
Prostate cancer	Proteogenomic	Module unassignment	750	38/111	3,469	1E-08
Prostate cancer	Proteogenomic	PM27	378	16/111	2,227	0.005
Prostate cancer	Proteogenomic	PM9	286	11/111	1,922	0.041
Bladder cancer	Proteogenomic	Module unassignment	750	11/23	6,108	6E-05
Lung cancer	Incident	PM26	390	30/179	2,581	2E-05
Lung cancer	Incident	PM27	378	72/179	8,894	<2E-16
*Lung cancer	Incident	PM27	378	5/8	22,007	8E-05
Lung cancer	Proteogenomic	PM13	318	14/126	1,965	0.021
Lung cancer	Proteogenomic	PM26	390	22/126	2,711	0.0001
Lung cancer	Proteogenomic	PM27	378	15/126	1,787	0.034
Breast cancer	Prevalent	Module unassignment	750	28/98	2,666	5E-05
Breast cancer	Prevalent	PM23	35	5/98	8,493	0,0006
Breast cancer	Prevalent	PM27	378	17/98	2,775	0.0005
Breast cancer	Proteogenomic	Module unassignment	750	15/48	2,325	0.007
Breast cancer	Proteogenomic	PM10	312	7/48	2.73547	0,022
Breast cancer	Proteogenomic	PM26	390	8/48	2,563	0.022
Corpus uteri cancer	Proteogenomic	PM25	18	9/53	57,678	2E-12
Melanoma	Proteogenomic	Module unassignment	750	4/10	4,443	0,032
Combined different incident cancers	Incident	PM26	390	31/239	1,910	0,002
Combined different incident cancers	Incident	PM27	378	73/239	5,813	<2E-16
Combined different prevalent cancers	Prevalent	PM26	390	27/160	2.602	5E-05
Combined different prevalent cancers	Prevalent	PM27	378	32/160	3,306	1E-07
Any type of cancer	Incident	PM17	53	8/216	3.62669	0.003
Any type of cancer	Incident	PM26	390	61/216	5,042	<2E-16
Any type of cancer	Incident	PM27	378	48/216	3,777	4E-12
Any type of cancer	Prevalent	PM26	390	15/45	6,406	4E-07
Any type of cancer	Prevalent	PM27	378	9/45	3,305	0.004
Any type of cancer	Proteogenomic	Module unassignment	750	33/120	2,528	3E-05
Any type of cancer	Proteogenomic	PM15	118	10/120	3,850	0,0006
Any type of cancer	Proteogenomic	PM26	390	16/120	1,972	0,014
Any type of cancer	Proteogenomic	PM27	378	17/120	2,180	0,005
		CD79A	CD79a molecule

### Sheet: Table S18
Table S18. Enrichment of cancer associated proteins in the circulating causal protein network (CPN).
Cancer type	Condition	CPN	Intersection/cancer-associated proteins	CPN size	OR	P-value
Esophagal cancer	Incident	CSN2,SULT1E1	3/16	305	4.65478	0,036
Esophagal cancer	Incident	PF4	4/16	559	3.37751	0,045
Esophagal cancer	Proteogenomic	HSPA1A	5/28	19	95.0713	1E-08
Esophagal cancer	Proteogenomic	ATF6B	3/28	10	113.286	7E-06
Esophagal cancer	Proteogenomic	HSPA1B	6/28	13	226.128	9E-12
Esophagal cancer	Proteogenomic	PSMB9	6/28	75	2.71543	4E-07
Esophagal cancer	Proteogenomic	HLA-C	12/28	23	289.222	<2E-16
Esophagal cancer	Proteogenomic	BAG6	7/28	13	307.039	4E-14
Esophagal cancer	Proteogenomic	MICA	7/28	18	168,886	8E-13
Esophagal cancer	Proteogenomic	MICB	17/28	52	128,872	<2E-16
Esophagal cancer	Proteogenomic	HLA-DQA2	7/28	48	45,499	2E-09
Esophagal cancer	Proteogenomic	IER3	5/28	10	261,606	3E-10
Esophagal cancer	Proteogenomic	MCCD1	7/28	18	168,886	8E-13
Stomach cancer	Prevalent	IZUMO1	3/33	24	32,358	0,0002
Stomach cancer	Proteogenomic	PSMB9	8/27	75	32.259	1E-09
Stomach cancer	Proteogenomic	BAG6	7/27	13	315,878	3E-14
Stomach cancer	Proteogenomic	MICA	11/27	18	433,6661	<2E-16
Stomach cancer	Proteogenomic	AGER	5/27	10	137,395	3E-09
Stomach cancer	Proteogenomic	MICB	7/27	52	43,034	2E-06
Stomach cancer	Proteogenomic	LY6G6C	7/27	14	273,084	7E-14
Stomach cancer	Proteogenomic	MPIG6B	8/27	38	73,641	4E-16
Stomach cancer	Proteogenomic	BRD2	7/27	37	64,452	2E-10
Stomach cancer	Proteogenomic	HLA-C	11/27	23	252,817	2E-06
Stomach cancer	Proteogenomic	LTA|LTB	6/27	74	24,445	6E-07
Stomach cancer	Proteogenomic	MCCD1	10/27	18	337,249	<2E-16
Stomach cancer	Proteogenomic	DDX39B	3/27	36	34,616	1E-05
Rectal cancer	Incident	PF4	4/13	559	4,157	0.026
Rectal cancer	Prevalent	SNX17,TRIM54,NRBP1,PPM1G,FNDC4	9/17	1333	2,998	0.011
Colorectal cancer	Proteogenomic	VARS1,HSPA1L	17/126	423	2,432	0,0017
Colorectal cancer	Proteogenomic	TWF2	8/126	17	52,750	2E-10
Colorectal cancer	Proteogenomic	TNXB	14/126	60	18,087	2E-12
Colorectal cancer	Proteogenomic	MPIG6B	9/126	38	18,442	1E-08
Colorectal cancer	Proteogenomic	LTA|LTB	13/126	74	12,666	5E-10
Colorectal cancer	Proteogenomic	IZUMO1	19/126	24	225.37	<2E-16
Colorectal cancer	Proteogenomic	ITIH1	7/126	19	34,623	2E-08
Colorectal cancer	Proteogenomic	HLA-DQA2	17/126	48	32.5613	<2E-16
Colorectal cancer	Proteogenomic	HLA-C	10/126	23	45,641	2E-12
Colorectal cancer	Proteogenomic	DDX39B	6/126	36	11.8896	3E-05
Colorectal cancer	Proteogenomic	CFHR2,CFHR5	10/126	110	5,949	2E-05
Colorectal cancer	Proteogenomic	CFH	8/126	140	3,607	0,003
Colorectal cancer	Proteogenomic	CFB	15/126	97	10,881	2E-10
Colorectal cancer	Proteogenomic	C4A|C4B	19/126	185	6,808	1E-09
Colorectal cancer	Proteogenomic	C2	11/126	32	31, 102	4E-12
Colorectal cancer	Proteogenomic	BRD2	15/126	37	40,468	<2E-16
Colorectal cancer	Proteogenomic	ABO	7/126	84	5,409	0.0006
Pancreatic cancer	Proteogenomic	ABO	78/133	84	616,460	<2E-16
Pancreatic cancer	Proteogenomic	ANXA11	19/133	262	4,408	6E-07
Pancreatic cancer	Proteogenomic	ASGR1	9/133	28	26.6385	1E-09
Pancreatic cancer	Proteogenomic	C3orf18	14/133	354	2,322	0,006
Pancreatic cancer	Proteogenomic	IZUMO1	6/133	24	18,765	3E-06
Pancreatic cancer	Proteogenomic	OBP2B	21/133	27	197	<2E-16
Kidney cancer	Proteogenomic	BRF1	6/78	94	6.55165	0,0005
Kidney cancer	Proteogenomic	C3orf18	8/78	354	2,223	0,0375
Kidney cancer	Proteogenomic	IQCF3	7/78	129	5,514	0,0005
Kidney cancer	Proteogenomic	ITIH1	11/78	19	131.133	<2E-16
Kidney cancer	Proteogenomic	ITIH3	7/78	11	166.54	5E-12
Kidney cancer	Proteogenomic	MST1	4/78	10	63,738	3E-06
Kidney cancer	Proteogenomic	TWF2	15/78	17	715,596	<2E-16
Kidney cancer	Proteogenomic	UBA7	7/78	11	166,540	5E-12
Prostate cancer	Proteogenomic	AGER	8/272	10	109,949	1E-10
Prostate cancer	Proteogenomic	ATF6B	6/272	10	41,271	4E-07
Prostate cancer	Proteogenomic	BAG6	9/272	13	61,958	6E-11
Prostate cancer	Proteogenomic	BRD2	9/272	37	8,856	5E-06
Prostate cancer	Proteogenomic	C4A|C4B	17/272	185	2,790	0,0004
Prostate cancer	Proteogenomic	DDX39B	7/272	36	6,652	0,0002
Prostate cancer	Proteogenomic	F5	7/272	26	10,150	2E-05
Prostate cancer	Proteogenomic	HLA-C	15/272	23	17,960	2E-12
Prostate cancer	Proteogenomic	HLA-DQA2	14/272	48	11.3435	9E-10
Prostate cancer	Proteogenomic	HSPA1A	7/272	19	16,065	2E-05
Prostate cancer	Proteogenomic	HSPA1B	8/272	13	44,019	3E-09
Prostate cancer	Proteogenomic	LY6G6C	11/272	14	100.767	4E-14
Prostate cancer	Proteogenomic	MCCD1	11/272	18	43.2585	3E-12
Prostate cancer	Proteogenomic	MICA	12/272	18	55.0966	7E-14
Prostate cancer	Proteogenomic	MICB	13/272	52	9,184	3E-08
Prostate cancer	Proteogenomic	MPIG6B	8/272	38	7,347	5E-05
Prostate cancer	Proteogenomic	PSMB9	15/272	75	6,889	6E-08
Prostate cancer	Proteogenomic	SERPINA6	13/272	33	17,900	5E-11
Bladder cancer	Incident	COLEC11	5/29	54	23,884	6E-06
Bladder cancer	Proteogenomic	ABO	3/35	84	10,702	0,0008
Bladder cancer	Proteogenomic	IZUMO1	15/35	24	350,331	<2E-16
Lung cancer	Incident	ABO	6/240	84	2,4023	0.048
Lung cancer	Incident	ASGR1	6/240	28	8,517	0,0002
Lung cancer	Incident	HK1	11/240	110	3,471	0.0007
Lung cancer	Incident	PTPN11	10/240	83	4,279	0.0003
Lung cancer	Incident	SNX17,TRIM54,NRBP1,PPM1G,FNDC4	62/240	1333	1,524	0.003
Lung cancer	Proteogenomic	AGER	7/186	10	93,652	6E-10
Lung cancer	Proteogenomic	ATF6B	9/186	10	361,222	4E-14
Lung cancer	Proteogenomic	BAG6	12/186	13	486,631	<2E-16
Lung cancer	Proteogenomic	BRD2	28/186	37	125,020	<2E-16
Lung cancer	Proteogenomic	C2	20/186	32	67,094	<2E-16
Lung cancer	Proteogenomic	C4A|C4B	44/186	185	12,570	<2E-16
Lung cancer	Proteogenomic	CFB	40/186	97	28,265	<2E-16
Lung cancer	Proteogenomic	CFH	22/186	140	7,514	1E-11
Lung cancer	Proteogenomic	CFHR1	36/186	331	4,918	9E-13
Lung cancer	Proteogenomic	CFHR2,CFHR5	24/186	110	11,243	8E-16
Lung cancer	Proteogenomic	CFHR4	35/186	277	5,828	2E-14
Lung cancer	Proteogenomic	HLA-C	20/186	23	26,866	<2E-16
Lung cancer	Proteogenomic	HLA-DQA2	32/186	48	80,366	<2E-16
Lung cancer	Proteogenomic	HSPA1A	9/186	19	36,186	3E-10
Lung cancer	Proteogenomic	HSPA1B	11/186	13	221,377	<2E-16
Lung cancer	Proteogenomic	IER3	9/186	10	361,222	4E-14
Lung cancer	Proteogenomic	LTA|LTB	32/186	74	30.657	<2E-16
Lung cancer	Proteogenomic	LY6G6C	11/186	14	147,001	8E-16
Lung cancer	Proteogenomic	LY6G6D	15/186	21	100,320	<2E-16
Lung cancer	Proteogenomic	MCCD1	13/186	18	104,373	<2E-16
Lung cancer	Proteogenomic	MICA	11/186	18	63,159	6E-14
Lung cancer	Proteogenomic	MICB	31/186	52	59,323	<2E-16
Lung cancer	Proteogenomic	MPIG6B	23/186	38	61,628	<2E-16
Lung cancer	Proteogenomic	NCR3	11/186	19	55,230	1E-13
Lung cancer	Proteogenomic	PSMB9	30/186	75	26,824	<2E-16
Lung cancer	Proteogenomic	TNXB	31/186	60	43,035	<2E-16
Lung cancer	Proteogenomic	VARS1,HSPA1L	49/186	423	5,280	<2E-16
Breast cancer	Proteogenomic	AGER	4/80	10	62,187	3E-06
Breast cancer	Proteogenomic	BAG6	7/80	13	108,936	3E-11
Breast cancer	Proteogenomic	BRD2	4/80	37	11,354	0.0007
Breast cancer	Proteogenomic	CFB	6/80	97	6,045	0.0008
Breast cancer	Proteogenomic	HLA-C	11/80	23	85,557	5E-16
Breast cancer	Proteogenomic	HLA-DQA2	7/80	48	15,982	1E-06
Breast cancer	Proteogenomic	HSPA1A	5/80	19	33,385	2E-06
Breast cancer	Proteogenomic	HSPA1B	6/80	14	80,055	3E-09
Breast cancer	Proteogenomic	IER3	6/80	10	140,094	4E-10
Breast cancer	Proteogenomic	LY6G6C	6/80	14	69,861	5E-09
Breast cancer	Proteogenomic	LY6G6D	4/80	21	22,023	7E-05
Breast cancer	Proteogenomic	MCCD1	7/80	18	59.374	6E-10
Breast cancer	Proteogenomic	MICA	7/80	18	59.374	6E-10
Breast cancer	Proteogenomic	MICB	19/80	52	53,681	<2E-16
Breast cancer	Proteogenomic	MPIG6B	5/80	38	14,188	6E-05
Breast cancer	Proteogenomic	PSMB9	16/80	75	25,356	5E-16
Breast cancer	Proteogenomic	TNXB	6/80	60	10,406	5E-05
Corpus uteri cancer	Proteogenomic	BRF1	6/78	94	6,552	0,0005
Corpus uteri cancer	Proteogenomic	THPO	3/78	18	19,192	0,0008
Ovarian cancer	Proteogenomic	F13B	2/28	27	21,374	0,005
Any type of cancer	Incident	ARL5A	47/320	543	2,221	5E-06
Any type of cancer	Incident	CSMD1	9/320	90	2,604	0,012
Any type of cancer	Incident	FN1	3/320	13	7,027	0,015
Any type of cancer	Incident	GABARAP	24/320	143	4,725	8E-09
Any type of cancer	Incident	KEAP1	6/320	12	23,403	4E-06
Any type of cancer	Incident	MATN3	10/320	127	2,290	0,023
Any type of cancer	Incident	NUDT21	25/320	396	1,579	0,027
Any type of cancer	Incident	PCDH8	12/320	131	2,363	0,009
Any type of cancer	Incident	PPARA	12/320	149	2,053	0,021
Any type of cancer	Incident	PTPN11	10/320	83	3,210	0,002
Any type of cancer	Incident	SATB1	5/320	42	3,166	0,028
Any type of cancer	Prevalent	CASQ1	6/63	286	2,550	0,039
Any type of cancer	Prevalent	NUDT21	11/63	396	3,400	0,001
Any type of cancer	Proteogenomic	AGER	10/170	10	395,055	2E-14
Any type of cancer	Proteogenomic	ATF6B	8/170	10	175,478	2E-12
Any type of cancer	Proteogenomic	BAG6	13/170	13	532,628	<2E-16
Any type of cancer	Proteogenomic	BRD2	20/170	37	15,750	<2E-16
Any type of cancer	Proteogenomic	C2	16/170	32	43.997	<2E-16
Any type of cancer	Proteogenomic	C4A|C4B	38/170	185	11,394	<2E-16
Any type of cancer	Proteogenomic	CFB	35/170	97	24.858	<2E-16
Any type of cancer	Proteogenomic	CFH	25/170	140	9,582	5E-15
Any type of cancer	Proteogenomic	CFHR1	31/170	331	4,557	2E-10
Any type of cancer	Proteogenomic	CFHR2,CFHR5	25/170	110	12,961	<2E-16
Any type of cancer	Proteogenomic	CFHR4	32/170	277	5,760	3E-13
Any type of cancer	Proteogenomic	DDX39B	10/170	36	16,945	6E-09
Any type of cancer	Proteogenomic	F13B	3/170	27	5,512	0,022
Any type of cancer	Proteogenomic	HLA-C	16/170	23	100,476	<2E-16
Any type of cancer	Proteogenomic	HLA-DQA2	34/170	48	106,56	<2E-16
Any type of cancer	Proteogenomic	HSPA1A	10/170	19	48,876	3E-12
Any type of cancer	Proteogenomic	HSPA1B	10/170	13	145,71	1E-14
Any type of cancer	Proteogenomic	IER3	7/170	10	102,369	3E-10
Any type of cancer	Proteogenomic	LTA|LTB	33/170	74	35,394	<2E-16
Any type of cancer	Proteogenomic	LY6G6C	9/170	14	79,012	3E-12
Any type of cancer	Proteogenomic	LY6G6D	9/170	21	32,991	4E-10
Any type of cancer	Proteogenomic	MCCD1	16/170	18	351,274	<2E-16
Any type of cancer	Proteogenomic	MICA	15/170	18	220,786	<2E-16
Any type of cancer	Proteogenomic	MICB	27/170	52	47,516	<2E-16
Any type of cancer	Proteogenomic	MPIG6B	18/170	38	39,618	<2E-16
Any type of cancer	Proteogenomic	NCR3	12/170	19	75,476	9E-16
Any type of cancer	Proteogenomic	PSMB5	12/170	204	2,757	0,003
Any type of cancer	Proteogenomic	PSMB9	25/170	75	22,024	<2E-16
Any type of cancer	Proteogenomic	TNXB	28/170	60	38,533	<2E-16
Any type of cancer	Proteogenomic	VARS1,HSPA1L	46/170	423	5,381	<2E-16

### Sheet: Table S19
Table S19. The GWAS studies providing summary statistics data for the MR analyses across various cancer types
Phenotype	Abbreviation	Lead author	Title of study	Year published	Type	Population	N	N cases	PMID	Note
Bladder cancer	BLC	Verma	Diversity and scale: Genetic architecture of 2068 traits in the VA Million Veteran Program	2024	case-control	European	448841	10664	39024449
Breast cancer	BRC	Michailidou	Association analysis identifies 65 new breast cancer risk loci	2017	case-control	European	139274	76192	29059683
Colorectal cancer	CRC	Fernandez-Rozadilla	Deciphering colorectal cancer genetics through multi-omic analysis of 100,204 cases and 154,587 controls of European and east Asian ancestries	2023	case-control	European	185616	78473	36539618
Endometrium cancer	CUC	OMara	Identification of nine new susceptibility loci for endometrial cancer	2018	case-control	European	121885	12906	30093612
Esophageal Cancer	ESC	Gharahkhani	Genome-wide association studies in oesophageal adenocarcinoma and Barrett's oesophagus: a large-scale meta-analysis	2016	case-control	European	27438	10279	27527254	6167 patients with Barrett's oesophagus and 4112 individuals with oesophageal adenocarcinoma
Kidney cancer	KIC	Purdue	Multi-ancestry genome-wide association study of kidney cancer identifies 63 susceptibility regions	2024	case-control	European	835670	29020	38671320
Lung Cancer	LUC	Byun	Cross-ancestry genome-wide meta-analysis of 61,047 cases and 947,237 controls identifies new susceptibility loci contributing to lung cancer	2022	case-control	European	51961	26683	35915169
Ovarian Cancer	OVC	Dareng	Integrative multi-omics analyses to identify the genetic and functional mechanisms underlying ovarian cancer risk regions	2024	case-control	European	121312	15588	38723632
Pancreatic Cancer	PAC	Verma	Diversity and scale: Genetic architecture of 2068 traits in the VA Million Veteran Program	2024	case-control	European	450633	1880	39024449
Prostate Cancer	PRC	Wang	Characterizing prostate cancer risk through multi-ancestry genome-wide discovery of 187 novel risk variants	2023	case-control	European	726828	122188	37945903
Cutaneous Melanoma	CMC	Verma	Diversity and scale: Genetic architecture of 2068 traits in the VA Million Veteran Program	2024	case-control	European	434871	45274	39024449
Stomach Cancer	STC	Sakaue	A cross-population atlas of genetic associations for 220 human phenotypes	2021	case-control	European	476116	1029	34594039

### Sheet: Table S20
Table S20. MR results and integration with observational and proteogenomic findings for circulating proteins across cancer types
Aptamer	Description	Serum protein	Forward two-sample MR analysis							Observational analysis (from Tables S10-S11, S13 and S14)				Proteogenomic analysis (from Tables S15-S16)
			Outcome	Estimator	N intruments	Beta	Standard error	P-value	FDR	Outcome	Condition	Effect (beta)	FDR	Outcome	Lead SNP	Beta (per EA)	-Log(P-value)	Cis or trans effect
9748-31	glutathione S-transferase mu 3	GSTM3	Bladder cancer	GWLS	13	-0.333074	0.0401334	1.04837e-16	2.16592e-13
15395-15	glutathione S-transferase mu 1	GSTM1	Bladder cancer	GWLS	61	-0.128875	0.0182768	1.77285e-12	1.83136e-09
7239-9	glutathione S-transferase mu 1	GSTM1	Bladder cancer	GWLS	11	-0.425216	0.0610457	3.27156e-12	2.25302e-09
18895-54	glutathione S-transferase mu 4	GSTM4	Bladder cancer	GWLS	29	-0.204462	0.0409187	5.82927e-07	0.000301082	BRC	Prevalent	0.279	0.082
18831-6	leucine rich repeats and immunoglobulin like domains 1	LRIG1	Bladder cancer	GWLS	63	-0.0705757	0.017341	4.70368e-05	0.0194356
9359-9	delta like non-canonical Notch ligand 2	DLK2	Bladder cancer	GWLS	3	0.355305	0.0957142	0.000205514	0.0707652
20540-65	semaphorin 4G	SEMA4G	Bladder cancer	GWLS	6	0.297152	0.0824067	0.000311042	0.0918018
11361-73	thymidine phosphorylase	TYMP	Kidney cancer	GWLS	5	-0.260831	0.0615015	2.22472e-05	0.0460517					KIC	rs131813	-0.201299	17.7759	Cis
8296-117	protein O-glucosyltransferase 3	POGLUT3	Kidney cancer	GWLS	19	-0.12692	0.0314442	5.42845e-05	0.0561845					KIC	rs141379009	-1.83157	144.33	Cis
3758-68	protein C, inactivator of coagulation factors Va and VIIIa	PROC	Kidney cancer	Wald ratio	1	-0.520045	0.138515	0.000173736	0.0900168					PAC	rs505922	0.104842	5.66067	Trans
8854-59	ribonucleotide reductase regulatory TP53 inducible subunit M2B	RRM2B	Kidney cancer	GWLS	2	0.266438	0.0709719	0.000173945	0.0900168
7219-152	heat shock protein family A (Hsp70) member 1A, heat shock protein family A (Hsp70) member 1B	HSPA1A	Stomach cancer	GWLS	2	-0.619015	0.10403	2.67571e-09	5.5414e-06
11203-97	pyruvate kinase L/R	PKLR	Stomach cancer	GWLS	9	-0.96289	0.17766	5.96554e-08	6.17731e-05					BRC	rs12091730	-0.160842	12.7812	Cis
21147-9	fructosamine 3 kinase	FN3K	Stomach cancer	GWLS	70	-0.0480427	0.0100667	1.81996e-06	0.00121527
3220-40	ret proto-oncogene	RET	Stomach cancer	GWLS	41	0.0991914	0.0210108	2.34721e-06	0.00121527	BRC	Prevalent	0.931	6.14599e-07
24647-3	apolipoprotein B mRNA editing enzyme catalytic subunit 2	APOBEC2	Stomach cancer	GWLS	23	-0.116378	0.026888	1.50302e-05	0.00622552
13102-1	FAM3 metabolism regulating signaling molecule D	FAM3D	Stomach cancer	GWLS	7	0.173104	0.0408719	2.28266e-05	0.007879					PAC	rs505922	0.607847	185.057	Trans
6227-1	kallikrein related peptidase 10	KLK10	Stomach cancer	GWLS	34	0.0795545	0.0193017	3.76207e-05	0.0111303
5939-42	TNFSF12-TNFSF13 readthrough, TNF superfamily member 12	TNFSF12	Stomach cancer	GWLS	64	0.0703971	0.017405	5.24026e-05	0.0135657	CMC	Incident	1.745	0.006
15686-49	inhibin subunit beta C	INHBC	Stomach cancer	GWLS	87	0.0324949	0.0081597	6.82339e-05	0.0157014					CRC	rs7398375	0.229323	22.5425	Cis
4491-4	interleukin 5 receptor subunit alpha	IL5RA	Stomach cancer	GWLS	53	0.0886721	0.0227845	9.95177e-05	0.0206101	Any	Incident	0.253	0.022
13686-2	interleukin 5 receptor subunit alpha	IL5RA	Stomach cancer	GWLS	53	0.090088	0.0235895	0.000134005	0.0252295	Any	Incident	0.195	0.058
16780-6	heat shock protein family A (Hsp70) member 1A, heat shock protein family A (Hsp70) member 1B	HSPA1A	Stomach cancer	GWLS	2	-0.638864	0.169671	0.000166341	0.0264994
21685-29	DCC netrin 1 receptor	DCC	Stomach cancer	GWLS	61	-0.0725408	0.019175	0.000154896	0.0264994	LUC	Incident	−0,664	0.002
15388-24	Fc fragment of IgG receptor IIIa	FCGR3A	Stomach cancer	GWLS	112	-0.0250295	0.0066856	0.000181258	0.0268133	BRC	Prevalent	0.1449	0.023
5084-154	interleukin 17 receptor B	IL17RB	Stomach cancer	GWLS	56	0.0807641	0.0229201	0.000425525	0.0489591
16918-198	toll like receptor 3	TLR3	Stomach cancer	GWLS	102	-0.0518153	0.0146731	0.000413502	0.0489591
8092-29	interleukin 6 receptor	IL6R	Stomach cancer	GWLS	90	0.0410801	0.0115697	0.000384251	0.0489591					PRC	rs10127983	0.122546	8.06712	Cis
5102-55	MHC class I polypeptide-related sequence B	MICB	Stomach cancer	GWLS	58	0.102739	0.0290591	0.000406981	0.0489591	Any	Incident	0.234	0.075	Many (incl LUC)	rs9267123	-0.739179	126.944	Cis
6207-10	prosaposin	PSAP	Stomach cancer	GWLS	68	-0.0687918	0.0196175	0.000453789	0.049463
19768-13	cystatin B	CSTB	Stomach cancer	GWLS	15	-0.194489	0.0562125	0.000540401	0.0540757
16913-8	ribonuclease T2	RNASET2	Stomach cancer	GWLS	67	0.0641956	0.0185753	0.000548329	0.0540757
13707-27	SPARC like 1	SPARCL1	Stomach cancer	GWLS	33	0.0765976	0.0225544	0.000683471	0.0581014	LUC	Incident	−1,867	0.065
15602-43	interleukin 6 receptor	IL6R	Stomach cancer	GWLS	89	0.0408617	0.012053	0.000698519	0.0581014					PRC	rs10127983	0.122546	8.06712	Cis
13710-6	serpin family G member 1	SERPING1	Stomach cancer	GWLS	56	0.0574864	0.017089	0.000768373	0.0581014	LUC	Incident	1.136	0.025	KIC (and PRC)	rs10838703	-0.14225	10.2146	Trans
16781-2	endo-beta-N-acetylglucosaminidase	ENGASE	Stomach cancer	GWLS	72	-0.0584675	0.017357	0.000755692	0.0581014					KIC	rs35322910	-0.111158	5.99142	Trans
10460-1	chitinase 1	CHIT1	Stomach cancer	GWLS	94	0.0304245	0.00906074	0.000785534	0.0581014	LUC	Incident	0.307	0.0187	PRC	rs2926533	-0.106923	6.09802	Trans
9312-8	alpha-2-glycoprotein 1, zinc-binding	AZGP1	Stomach cancer	GWLS	8	0.250565	0.0740197	0.000711479	0.0581014	BRC	Prevalent	0.482	0.0003	CRC	rs2527927	-0.159718	18.6665	Cis
7757-5	major histocompatibility complex, class II, DQ alpha 2	HLA-DQA2	Stomach cancer	GWLS	53	-0.265212	0.07827	0.000702955	0.0581014					Many (incl CRC)	rs9271770	-0.26584	38.2593	Cis
9313-27	cerebellin 1 precursor	CBLN1	Stomach cancer	GWLS	54	0.0359605	0.0109363	0.00100834	0.0720095	LUC	Incident	−0,799	0.0764
3296-92	contactin 2	CNTN2	Stomach cancer	GWLS	64	0.0648487	0.0198221	0.00106963	0.0738401					CRC	rs12078075	0.535228	42.6592	Cis
4964-67	endoplasmic reticulum aminopeptidase 1	ERAP1	Stomach cancer	GWLS	112	0.0280344	0.00868585	0.00124836	0.0777987
4535-50	bone marrow stromal cell antigen 1	BST1	Stomach cancer	GWLS	91	-0.0401582	0.0124674	0.00127724	0.0777987
21108-5	calcineurin like phosphoesterase domain containing 1	CPPED1	Stomach cancer	GWLS	113	0.0298739	0.00927381	0.00127604	0.0777987
9449-150	complement component 4 binding protein alpha	C4BPA	Stomach cancer	GWLS	17	0.0872087	0.0270263	0.00125181	0.0777987	BRC	Prevalent	-1.419	0.003
18331-3	glucosylceramidase beta	GBA	Stomach cancer	GWLS	3	-1.44579	0.451051	0.00134879	0.0798101					STC	rs4072037	0.111901	8.80981	Cis
4139-71	interleukin 6 receptor	IL6R	Stomach cancer	GWLS	90	0.0367857	0.0115299	0.00142049	0.0817177					PRC	rs10127983	0.122546	8.06712	Cis
3633-70	nidogen 2	NID2	Stomach cancer	GWLS	57	0.0659643	0.0208209	0.00153395	0.0855638
10816-150	paired immunoglobin like type 2 receptor alpha	PILRA	Stomach cancer	GWLS	71	-0.0225348	0.00712806	0.00156998	0.0855638					CRC	rs2527927	0.474464	139.12	Cis
24901-4	villin 1	VIL1	Stomach cancer	GWLS	11	0.158678	0.0505957	0.00171158	0.090889
14091-42	carbonyl reductase 3	CBR3	Stomach cancer	GWLS	38	-0.0666831	0.0215374	0.0019605	0.0990293					PRC	rs2242798	-0.56661	188.839	Cis
3509-1	C-C motif chemokine ligand 15	CCL15	Stomach cancer	GWLS	21	0.0281442	0.00908024	0.00193844	0.0990293					CRC	rs12979278	0.102708	7.18193	Trans
18878-15	gremlin 1, DAN family BMP antagonist	GREM1	Colorectal cancer	GWLS	40	0.179963	0.0221985	5.18809e-16	1.04229e-12
10833-64	hedgehog interacting protein	HHIP	Colorectal cancer	GWLS	2	0.331163	0.0442697	7.3992e-14	7.43249e-11	STC	Prevalent	2.194	0.082	CRC	rs75686861	0.273115	17.458	Cis
6086-15	chordin like 2	CHRDL2	Colorectal cancer	GWLS	19	0.241841	0.0367836	4.87504e-11	3.26465e-08
10527-22	DExH-box helicase 9	DHX9	Colorectal cancer	Wald ratio	1	0.463769	0.0906457	3.11612e-07	0.000125206
10442-1	transmembrane protein 190	TMEM190	Colorectal cancer	GWLS	136	0.0432821	0.00842779	2.81192e-07	0.000125206
14139-16	neuregulin 4	NRG4	Colorectal cancer	GWLS	2	-0.425612	0.0846875	5.01648e-07	0.000167968
2982-82	galectin 4	LGALS4	Colorectal cancer	GWLS	4	0.174755	0.0361058	1.29786e-06	0.000372487	REC	Prevalent	1.442	0.026	PAC	rs505922	-0.111298	6.95488	Trans
4548-4	fucosyltransferase 3 (Lewis blood group)	FUT3	Colorectal cancer	GWLS	40	-0.0508693	0.0108909	3.00033e-06	0.000753457					CRC	rs10409772	-0.646625	69.4509	Cis
7065-1	megakaryocyte and platelet inhibitory receptor G6b	MPIG6B	Colorectal cancer	GWLS	15	0.142006	0.0318482	8.24105e-06	0.00183958					LUC	rs9267123	0.153063	5.83311	Cis
4234-8	interleukin 1 receptor like 1	IL1RL1	Colorectal cancer	GWLS	60	-0.0470398	0.0108333	1.41107e-05	0.00283483
5355-69	TNF superfamily member 14	TNFSF14	Colorectal cancer	GWLS	3	-0.167355	0.0396261	2.40688e-05	0.00439584
16060-99	nidogen 2	NID2	Colorectal cancer	GWLS	94	0.0319964	0.00771948	3.39977e-05	0.00569178					CRC	rs1497077	-1.00131	694.548	Cis
12675-14	aspartyl-tRNA synthetase 1	DARS1	Colorectal cancer	Wald ratio	1	0.197056	0.0502407	8.77277e-05	0.0135573
15526-33	glutathione synthetase	GSS	Colorectal cancer	GWLS	6	-0.126106	0.0327325	0.000116865	0.0167701
18196-8	afamin	AFM	Colorectal cancer	GWLS	2	0.129806	0.0339682	0.000132706	0.0177738	BRC	Prevalent	0.459	0.0008
19273-3	glutathione-disulfide reductase	GSR	Colorectal cancer	GWLS	2	0.225551	0.0599559	0.0001686	0.0211699	LUC	Incident	−1.530	0.0057
4459-68	proprotein convertase subtilisin/kexin type 7	PCSK7	Colorectal cancer	GWLS	65	-0.0302398	0.00837641	0.000306066	0.0361698
4328-2	BOC cell adhesion associated, oncogene regulated	BOC	Colorectal cancer	GWLS	2	0.142945	0.0399039	0.000340661	0.0380215
15385-116	fatty acid binding protein 2	FABP2	Colorectal cancer	GWLS	53	0.0252707	0.00709294	0.000366918	0.0387968
4763-31	afamin	AFM	Colorectal cancer	GWLS	2	0.106575	0.0302164	0.000420187	0.0422078
3796-79	angiopoietin like 4	ANGPTL4	Colorectal cancer	Wald ratio	1	0.257677	0.0736893	0.000470872	0.0429992
3633-70	nidogen 2	NID2	Colorectal cancer	GWLS	46	0.0433549	0.012385	0.000464225	0.0429992					CRC	rs1497077	-0.56991	177.443	Cis
5007-1	mitogen-activated protein kinase 14	MAPK14	Colorectal cancer	GWLS	3	0.200573	0.0587166	0.000635592	0.0555176
18864-7	serine protease 3	PRSS3	Colorectal cancer	GWLS	29	0.0425745	0.0126673	0.000776702	0.0650164					CRC	rs11557154	0.192621	10.9697	Cis
5256-86	phosphodiesterase 5A	PDE5A	Colorectal cancer	GWLS	4	0.126428	0.0379379	0.000860739	0.069169
3479-71	serine protease 3	PRSS3	Colorectal cancer	GWLS	2	0.283734	0.0860761	0.000979617	0.0756942
14108-15	transforming growth factor beta 1	TGFB1	Colorectal cancer	GWLS	14	0.121751	0.0378201	0.00128544	0.0956463	Any	Incident	0.494	0.077	CRC	rs9797885	-0.265838	43.7374	Cis
22816-4	tripartite motif containing 54	TRIM54	Colorectal cancer	Wald ratio	1	-0.282639	0.0880857	0.00133345	0.0956749
4496-60	matrix metallopeptidase 12	MMP12	Colorectal cancer	GWLS	34	0.049332	0.0154287	0.00138668	0.0960634	LUC	Incident	0.843	1.54336e-08
9017-58	lactase	LCT	Colorectal cancer	GWLS	32	-0.0280765	0.00883464	0.00148294	0.0961044					Many (incl KIC)	rs17789633	-0.325819	57.7962	Trans
14049-17	interleukin 7	IL7	Colorectal cancer	GWLS	5	0.11062	0.0347175	0.00144116	0.0961044
20069-23	glycine-N-acyltransferase like 2	GLYATL2	Pancreatic cancer	Wald ratio	1	0.825503	0.203718	5.07399e-05	0.0937204
9409-11	tryptase alpha/beta 1	TPSAB1	Pancreatic cancer	GWLS	58	-0.190989	0.0487946	9.07264e-05	0.0937204
8479-4	matrix metallopeptidase 10	MMP10	Endometrium cancer	GWLS	44	-0.114705	0.0271882	2.4548e-05	0.0502989					CRC	rs12979278	-0.131938	10.8173	Trans
10620-21	microseminoprotein beta	MSMB	Prostate cancer	GWLS	57	-0.227157	0.0132637	9.47219e-66	1.96169e-62	PRC	Prevalent	-0.741	1.76089e-08	PRC	rs10993994	-0.866626	603.093	Cis
23703-8	PDZ and LIM domain 5	PDLIM5	Prostate cancer	GWLS	2	0.500821	0.0395665	1.01454e-36	1.05056e-33					PRC	rs6853490	0.107807	8.29191	Cis
17350-13	charged multivesicular body protein 2B	CHMP2B	Prostate cancer	Wald ratio	1	0.578401	0.0538048	5.92616e-27	4.09103e-24	LUC	Incident	0.706	0.0475
3479-71	serine protease 3	PRSS3	Prostate cancer	GWLS	2	-0.326822	0.053577	1.06043e-09	5.49037e-07
18864-7	serine protease 3	PRSS3	Prostate cancer	GWLS	33	-0.0724892	0.012345	4.30665e-09	1.78381e-06					PRC	rs307645	-0.435334	113.008	Cis
4153-11	serpin family A member 3	SERPINA3	Prostate cancer	GWLS	22	0.114196	0.0213981	9.46291e-08	3.26628e-05	Any	Incident	0.494	0.012	PRC	rs72695000	-0.352397	43.0569	Cis
21933-7	ubiquitin like modifier activating enzyme 7	UBA7	Prostate cancer	GWLS	2	-0.231606	0.0462693	5.56818e-07	0.000164738					CUC	rs3184504	0.0933506	5.4274	Trans
8314-71	glucosamine (N-acetyl)-6-sulfatase	GNS	Prostate cancer	Wald ratio	1	0.277319	0.0577319	1.5586e-06	0.000403483
8953-47	heparin binding growth factor	HDGF	Prostate cancer	GWLS	7	0.107309	0.0226517	2.16517e-06	0.000498229	BRC	Prevalent	0.744	0.087
10803-22	heat shock protein family A (Hsp70) member 1A, heat shock protein family A (Hsp70) member 1B	HSPA1A	Prostate cancer	GWLS	5	-0.354565	0.0787511	6.72049e-06	0.00126528	BRC	Prevalent	1.08	0.044	LUC	rs3129860	-0.105637	6.16982	Trans
16758-96	heparin binding growth factor	HDGF	Prostate cancer	GWLS	8	0.0954974	0.0211805	6.52107e-06	0.00126528
14091-42	carbonyl reductase 3	CBR3	Prostate cancer	GWLS	38	-0.0422641	0.0094849	8.35274e-06	0.00144154					PRC	rs2242798	-0.56661	188.839	Cis
3066-12	galectin 3	LGALS3	Prostate cancer	GWLS	20	0.0579298	0.0134799	1.72752e-05	0.00275207	BRC	Prevalent	-1.17	0.072	OVC	rs7953249	0.109295	8.51458	Trans
8310-6	zymogen granule protein 16B	ZG16B	Prostate cancer	Wald ratio	1	0.228037	0.0549812	3.36065e-05	0.00497137
20396-70	COMM domain containing 6	COMMD6	Prostate cancer	Wald ratio	1	0.291403	0.0708818	3.9376e-05	0.00543651
6256-9	lymphocyte antigen 6 family member G6C	LY6G6C	Prostate cancer	Wald ratio	1	0.325116	0.0802502	5.09378e-05	0.00622832
9742-59	DExD-box helicase 39B	DDX39B	Prostate cancer	Wald ratio	1	0.332414	0.082069	5.11257e-05	0.00622832
18347-15	laminin subunit alpha 2, laminin subunit beta 1, laminin subunit gamma 1	LAMA2	Prostate cancer	GWLS	3	-0.122237	0.0302905	5.44894e-05	0.00626931
2358-19	fms related receptor tyrosine kinase 4	FLT4	Prostate cancer	GWLS	16	-0.0793873	0.0201068	7.8716e-05	0.00858004					PAC	rs505922	-0.307331	47.3461	Trans
8296-117	protein O-glucosyltransferase 3	POGLUT3	Prostate cancer	GWLS	19	-0.0641636	0.0165916	0.00011008	0.0113988					PRC	rs74911261	-1.79416	141.103	Cis
10527-22	DExH-box helicase 9	DHX9	Prostate cancer	Wald ratio	1	-0.259784	0.0683	0.000142625	0.0135892
3363-31	C-terminal Src kinase	CSK	Prostate cancer	GWLS	2	-0.162956	0.0428766	0.000144357	0.0135892					CUC	rs3184504	0.0880157	5.12094	Trans
18216-22	interleukin 11 receptor subunit alpha	IL11RA	Prostate cancer	GWLS	8	0.0835545	0.0224755	0.000201133	0.0181107	Any	Incident	−0,311	0.032
2771-35	insulin like growth factor binding protein 1	IGFBP1	Prostate cancer	Wald ratio	1	0.237048	0.0643833	0.000231577	0.0199831
11196-31	collagen type VI alpha 3 chain	COL6A3	Prostate cancer	Wald ratio	1	-0.249129	0.0701772	0.000385231	0.0295487	REC	Prevalent	2.358	0.0059
2975-19	cellular communication network factor 2	CCN2	Prostate cancer	GWLS	7	-0.0779341	0.021934	0.000380706	0.0295487
21770-18	beta-1,3-glucuronyltransferase 1	B3GAT1	Prostate cancer	GWLS	94	-0.0348393	0.00976875	0.000361916	0.0295487					PRC	rs878987	-0.840285	270.649	Cis
4487-1	fibroblast growth factor 7	FGF7	Prostate cancer	GWLS	2	-0.128523	0.0366851	0.000459355	0.0339758
7219-152	heat shock protein family A (Hsp70) member 1A, heat shock protein family A (Hsp70) member 1B	HSPA1A	Prostate cancer	GWLS	2	-0.247981	0.0712393	0.000499627	0.0344909	Any	Incident	0.183	0.091
3710-49	plasminogen	PLG	Prostate cancer	GWLS	33	-0.131623	0.0377677	0.000492004	0.0344909
16035-8	fms related receptor tyrosine kinase 4	FLT4	Prostate cancer	GWLS	8	-0.119591	0.0347882	0.000586727	0.0391971
4149-8	platelet derived growth factor subunit B	PDGFB	Prostate cancer	GWLS	2	-0.163696	0.0478281	0.000620277	0.0401436
7185-29	glycoprotein V platelet	GP5	Prostate cancer	GWLS	2	-0.178466	0.0522989	0.00064386	0.0404071
11361-73	thymidine phosphorylase	TYMP	Prostate cancer	GWLS	5	-0.103127	0.0305115	0.000725057	0.0441645					KIC	rs131813	-0.201299	17.7759	Cis
2501-51	cadherin 1	CDH1	Prostate cancer	GWLS	2	0.228151	0.0677329	0.000756062	0.0447373	Any	Incident	0.57	0.023
13472-35	haloacid dehalogenase like hydrolase domain containing 2	HDHD2	Prostate cancer	GWLS	32	-0.0340542	0.0102047	0.000846565	0.048701
21397-21	protogenin	PRTG	Prostate cancer	GWLS	32	-0.0476115	0.0143121	0.000878943	0.0491971					PRC	rs12912118	-0.326736	65.912	Cis
18224-11	charged multivesicular body protein 1A	CHMP1A	Prostate cancer	GWLS	19	-0.0900266	0.0271772	0.000924396	0.0503796					CMC	rs12448464	0.115838	9.0006	Cis
9241-40	signal regulatory protein gamma	SIRPG	Prostate cancer	GWLS	10	-0.0702876	0.0215329	0.00109774	0.0582926
20960-47	far upstream element binding protein 1	FUBP1	Prostate cancer	Wald ratio	1	-0.182939	0.056375	0.00117437	0.060803	Any	Incident	0.246	0.0695
5356-2	macrophage migration inhibitory factor	MIF	Prostate cancer	Wald ratio	1	-0.159426	0.0493874	0.00124628	0.0629525	BLC	Incident	0.788	0.063
2632-5	interleukin 12 receptor subunit beta 1	IL12RB1	Prostate cancer	Wald ratio	1	-0.144105	0.0449853	0.0013582	0.0668751
9384-17	cathelicidin antimicrobial peptide	CAMP	Prostate cancer	GWLS	2	-0.161558	0.050534	0.00138852	0.0668751
18922-27	CD68 molecule	CD68	Prostate cancer	GWLS	5	0.130384	0.0412544	0.00157505	0.0741346
3853-56	malate dehydrogenase 1	MDH1	Prostate cancer	GWLS	3	0.306774	0.0973565	0.00162693	0.074875					PRC	rs58235267	0.0867442	5.5149	Trans
9303-9	inducible T cell costimulator ligand	ICOSLG	Prostate cancer	GWLS	67	-0.033384	0.0106365	0.00169732	0.0764163
3814-63	interleukin 11 receptor subunit alpha	IL11RA	Prostate cancer	GWLS	9	0.064669	0.0210741	0.00215032	0.0947515
12677-164	FLII actin remodeling protein	FLII	Prostate cancer	Wald ratio	1	-0.097424	0.0318968	0.0022555	0.0954294
10749-18	heat shock protein family A (Hsp70) member 1A, heat shock protein family A (Hsp70) member 1B	HSPA1A	Prostate cancer	GWLS	6	-0.27911	0.0913907	0.00225787	0.0954294
3389-7	serpin family A member 5	SERPINA5	Prostate cancer	GWLS	11	-0.0817875	0.0268655	0.00233199	0.0965912
17765-3	snurportin 1	SNUPN	Breast cancer	GWLS	2	-0.248553	0.0476341	1.80905e-07	0.000373931	LUC	Prevalent	0.759	0.054
17164-15	annexin A4	ANXA4	Breast cancer	GWLS	4	0.183521	0.0404336	5.65696e-06	0.00584647
9756-6	transgelin	TAGLN	Breast cancer	Wald ratio	1	-0.296629	0.069732	2.1013e-05	0.00868676
15640-54	transgelin	TAGLN	Breast cancer	Wald ratio	1	-0.314139	0.0738481	2.1013e-05	0.00868676
9845-33	Parkinsonism associated deglycase	PARK7	Breast cancer	Wald ratio	1	-0.329039	0.0768949	1.87676e-05	0.00868676
21933-7	ubiquitin like modifier activating enzyme 7	UBA7	Breast cancer	GWLS	2	-0.219006	0.053097	3.71312e-05	0.0127917
20093-9	vascular cell adhesion molecule 1	VCAM1	Breast cancer	Wald ratio	1	-0.257926	0.0682746	0.000158234	0.0367702	Any	Incident	0.311	0.066	CUC	rs3184504	0.159627	15.1918	Trans
8877-22	eva-1 homolog C	EVA1C	Breast cancer	Wald ratio	1	-0.318459	0.0832336	0.000130196	0.0367702
19578-19	docking protein 2	DOK2	Breast cancer	GWLS	2	0.244605	0.0647987	0.000160103	0.0367702
8759-29	alpha 1,4-galactosyltransferase (P blood group)	A4GALT	Breast cancer	GWLS	19	-0.0695352	0.0191643	0.000285207	0.0453479
16324-38	toll like receptor 1	TLR1	Breast cancer	GWLS	22	0.108865	0.0299126	0.000273237	0.0453479					BRC	rs6815814	0.282772	48.0885	Cis
17783-9	metabolism of cobalamin associated B	MMAB	Breast cancer	GWLS	2	0.201006	0.0547978	0.000244322	0.0453479
19289-29	uroporphyrinogen decarboxylase	UROD	Breast cancer	GWLS	3	0.171687	0.0468649	0.000248845	0.0453479
21949-4	amyloid beta precursor protein binding family B member 1 interacting protein	APBB1IP	Breast cancer	Wald ratio	1	-0.196302	0.0553673	0.000391937	0.0476549
13545-97	eukaryotic translation initiation factor 1A domain containing	EIF1AD	Breast cancer	GWLS	2	0.179304	0.0502366	0.000358088	0.0476549
9212-22	cathepsin F	CTSF	Breast cancer	GWLS	7	0.148975	0.0415925	0.000341257	0.0476549
5698-60	tenascin XB	TNXB	Breast cancer	GWLS	48	0.0294696	0.0082858	0.000375631	0.0476549					Many (incl LUC)	rs3129860	-0.213434	19.8901	Cis
4407-10	macrophage stimulating 1	MST1	Breast cancer	GWLS	44	0.0206801	0.00596779	0.000529681	0.060825					Many (incl BRC)	rs6796502	0.189539	9.39633	Trans
9748-31	glutathione S-transferase mu 3	GSTM3	Breast cancer	GWLS	13	-0.0758011	0.0222132	0.000643866	0.0700459
15491-20	CD248 molecule	CD248	Breast cancer	Wald ratio	1	0.246276	0.0733587	0.000787524	0.0765913	LUC	Incident	−1,221	1.66595e-05
5346-24	copine 1	CPNE1	Breast cancer	GWLS	34	-0.0256631	0.00767934	0.000832269	0.0765913					PRC	rs143383	-0.311594	72.7551	Cis
8982-65	thrombospondin 3	THBS3	Breast cancer	GWLS	4	-0.126878	0.0377017	0.000764582	0.0765913	LUC	Incident	−0,800	0.007	STC	rs67579710	0.149285	6.74518	Cis
7239-9	glutathione S-transferase mu 1	GSTM1	Breast cancer	GWLS	11	-0.116906	0.0351766	0.000889304	0.0765913
21696-80	leucine rich repeat and fibronectin type III domain containing 4	LRFN4	Breast cancer	GWLS	29	-0.0431278	0.0129384	0.000858188	0.0765913					PRC	rs12785905	0.248673	9.64104	Cis
15395-15	glutathione S-transferase mu 1	GSTM1	Breast cancer	GWLS	61	-0.0308119	0.00942217	0.00107492	0.0854559
8221-19	macrophage migration inhibitory factor	MIF	Breast cancer	GWLS	6	-0.115563	0.0352836	0.0010557	0.0854559
3580-25	serpin family A member 1	SERPINA1	Breast cancer	GWLS	58	0.0307415	0.00952805	0.0012535	0.0959623	BRC	Prevalent	1.019	0.034		rs28929474	-2.15865	115.106	Cis
5676-54	agouti signaling protein	ASIP	Cutaneous melanoma	GWLS	10	0.446202	0.0573166	6.97901e-15	1.44186e-11					CMC	rs910873	0.605	83.351	Cis
2617-56	erb-b2 receptor tyrosine kinase 3	ERBB3	Cutaneous melanoma	Wald ratio	1	0.334942	0.0666715	5.06693e-07	0.000285485
6256-9	lymphocyte antigen 6 family member G6C	LY6G6C	Cutaneous melanoma	Wald ratio	1	-0.572188	0.114277	5.5273e-07	0.000285485
9742-59	DExD-box helicase 39B	DDX39B	Cutaneous melanoma	Wald ratio	1	-0.575321	0.113231	3.75536e-07	0.000285485
5867-60	arginase 1	ARG1	Cutaneous melanoma	GWLS	2	0.212972	0.0526804	5.28337e-05	0.0218309
17151-84	interferon regulatory factor 3	IRF3	Cutaneous melanoma	GWLS	5	-0.255876	0.0648157	7.88923e-05	0.0266937					PRC	rs67546213	-0.14387	7.44923	Cis
16913-8	ribonuclease T2	RNASET2	Cutaneous melanoma	GWLS	67	0.0429877	0.0109806	9.04433e-05	0.0266937
22367-17	chromosome 11 open reading frame 49	C11orf49	Cutaneous melanoma	Wald ratio	1	-0.317352	0.0847804	0.00018168	0.0469187	Any	Incident	−0,381	0.023
4920-10	lysozyme	LYZ	Cutaneous melanoma	GWLS	60	-0.046945	0.0126532	0.000207161	0.047555	Any	Incident	0.197	0.019	CUC	rs3184504	0.0923187	5.55648	Trans
5355-69	TNF superfamily member 14	TNFSF14	Cutaneous melanoma	GWLS	5	-0.143613	0.0390374	0.00023427	0.0484002
3181-50	cathepsin S	CTSS	Cutaneous melanoma	GWLS	14	-0.131993	0.0364448	0.000292637	0.0549625					PRC	rs607518	-0.312789	42.0492	Cis
8296-117	protein O-glucosyltransferase 3	POGLUT3	Cutaneous melanoma	GWLS	19	-0.0436916	0.0122116	0.000346393	0.0596374
14086-11	sphingomyelin phosphodiesterase acid like 3A	SMPDL3A	Cutaneous melanoma	GWLS	36	0.0522723	0.0148597	0.000435258	0.0691726	BRC	Prevalent	0.527	0.05	PRC	rs28929474	0.492835	6.23473	Trans

### Sheet: Table S21
Table S21. A hypothesis-driven and evidence-based classification of many of the proteins discussed in the main text according to their proposed roles in cancer.
Protein	Function	Tissue-specificity	Linked cancer type(s)a	Differential regulation in tumor(s)b	Prognostic value for high expressorc	Role in cancer	Source of Evidence	Available drugsd
ACP3	Enzyme	prostate	Incident PRC	Downregulated in KIC	Not prognostic (but diagnostic)	Tissue-specific	HPA, GTEx	Sipuleucel-T: activator
ANXA4	Calcium/phospholipid binding	gallbladder, pancreas	Positive (↑ risk) via MR on BRC	Upregulated in some tumors, not BRC	Favorable in KIC, unfavorable in OVC	Tumor-host interaction (EMT, metastasis)	PMID: 33761465	None
APOM	Lipid transport	liver	Incident PRC	Downregulated in kidney chromophobe	Favorable in KIC	Tumor-host interaction (EMT, metastasis)	PMID: 37211224	None
ARG1	Enzyne	liver	Positive (↑ risk) via MR on CMC	Downregulated in CMC	Not prognostic	Tumor-host interaction (Immunosupression, TME)	PMID: 30613266	OATD-02
ARID1A	Transcription	low tissue specificity	Incident LUC	Upregulated in leukemia	Favorable in KIC	Tumor-specific (tumor suppressor)	OncoKB, DepMap	None
ASIP	Melanogenesis (paracrine signaling)	low tissue specificity	Positive (↑ risk) via MR on CMC	Downregulated in CMC	Unfavorable in KIC	Tumor-host interaction (skin color)	PMID: 39003418	None
ASMTL	Enzyme	low tissue specificity	Incident CMC	Differentially regulated in some cancers	Favorable in KIC	Tumor-host interaction (melatonin, EMT)	PMID: 34885890; PMID: 26934679	None
AZGP1	Cell adhesion	liver, salivary gland	Genetics of CRC	Differentially regulated in many cancers	Favorable in KIC	Genetic susceptibility (germline)	cis-pQTL, GWAS	None
BCL2L14	Apoptosis	intestine, testis	Incident COC	Upregulated in COC, ESC, STC and REC	Favorable in BRC, CRC and OVC	Tumor-host interaction (inflammation, mucin network)	PMID: 31296963	None
C7	Complement factor	adrenal gland	Prevalent BRC	Downregulated in BRC, OVC and CUC	Favorable in LUC, CRC and liver cancer	Tumor-host interaction (inflammation)	PMID: 25294912	None
CBLIF	Cobalt transport	stomach	Prevalent STC	Downregulated in STC	Not prognostic	Tissue-specific	HPA, GTEx	None
CCK	Hormone	brain, intestine	Incident CMC	Downregulated in several tumors	Not prognostic	Tumor-host interaction (TME)	PMID: 24177032	None
CCL15	Cytokine	intestine, liver	Prevalent BRC, genetics of CRC, PRC and BLC	Upregulated in COC	Favorable in cervical cancer	Tumor-host interaction (TME and metastasis)	PMID: 26341919	None
CD163	Inflammation	lymphoid tissue	Prevalent BRC	Downregulated in OVC	Unfavorable in LUC	Tumor-host interaction (TME)	PMID: 39693339	None
CD274	Transporter	lung	Genetics of LUC	Downregulated in LUC	Favorable in KIC	Tumor-specific (oncogene)	OncoKB, DepMap	Nivolumab: PD1/PD-L1 inhibitors
CDH1	Cell adhesion	parathyroid gland	Genetics of CRC and BLC, Positive (↑ risk) via MR on PRC	Upregulated in many cancers	Favorable in KIC	Tumor-specific (tumor suppressor)	OncoKB, DepMap	None
CDH17	Cell adhesion	intestine	Prevalent STC	Upregulated in STC, COC, REC and PAC	Unfavorable in KIC	Tumor-host interaction (metastasis)	PMID: 38452580	None
CDH5	Cell adhesion	placenta	Prevalent BRC	Downregulated in BRC and CUC	Favorable in KIC	Tumor-host interaction (immune checkpoint)	PMID: 37809080	None
CHRDL2	Development	low tissue specificity	Positive (↑ risk) via MR on CRC	Downregulated in COC	Unfavorable in some cancers	Tumor-host interaction (stem cell renewal)	PMID: 40434957	None
CHST12	Enzyme	low tissue specificity	Incident PAC	Upregulated in PAC and ESC	Not prognostic	Tumor-host interaction (TME)	PMID: 38333724	None
CLEC3B	Lectin	adipose tissue	Incident LUC	Downregulated in LUC	Favorable in PAC, KIC and liver cancer	Tumor-host interaction (EMT)	PMID: 35500520	None
CLIC4	Transporter	low tissue specificity	Prevalent STC	Upregulated in PAC	Favorable in KIC, unfavorable in LC	Tumor-host interaction (TME)	PMID: 17200346	None
CNTN3	Cell adhesion	low tissue specificity	Incident LUC	Downregulated in several tumors, not LUC	Favorable in glioma	Unclear	NA	None
CREBBP	Coactivator	low tissue specificity	Incident LUC	Differentially regulated in many tumors (not LUC)	Favorable in KIC	Tumor-specific (tumor suppressor)	OncoKB, DepMap	A-485: inhibitor
CRTAC1	Extracellular matrix	lung	Incident and prevalent LUC	Downregulated in LUC and LUSC	Favorable in LUC and glioma	Tumor-host interaction (EMT)	PMID: 34818994	None
CSF1	Cytokine	low tissue specificity	Incident BLC	Downregulated in PRC	Unfavorable in liver cancer	Tumor-host interaction (immune TME)	PMID: 37505292	PD-0360324: inhibitor
CSK	Enzyme	lymphoid tissue	Negative (↓ risk) via MR on CRC and PRC	Upregulated in COC	Favorable in CUC	Tumor-host interaction (metastasis/invasion)	PMID: 37519303	None
CTNNB1	Cell adhesion	low tissue specificity	Incident ESC	Upregulated in STC, COC, REC and PAC	Favorable in KIC, but unfavorable in liver cancer	Tumor-specific (oncogene)	OncoKB, DepMap	ICG-001: beta catenin inhibitor
CTRB2	Enzyme	pancreas	Genetics of PAC	Downregulated in PAC	Not prognostic	Genetic susceptibility (germline), tissue-specific	cis-pQTL, GWAS	None
CTSF	Enzyme	low tissue specificity	Positive (↑ risk) via MR on BRC	Differentially regulated in some cancers	Favorable in KIC	Tumor-host interaction (cell cycle progression)	PMID: 40053224	None
CUL1	Plasma protein	low tissue specificity	Incident STC	Upregulated in PAC	Unfavorable in STC	Tumor-host interaction (DNA damage response, apoptosis)	PMID: 37760968	None
CXCL8	Cytokine	bone marrow	Incident COC	Upregulated in all cancers of the digestive system	Unfavorable in many cancers	Tumor-host interaction (immune checkpoint, TME)	PMID: 40124384	Rivanicline: antagonist
DARS1	Enzyme	low tissue specificity	Positive (↑ risk) via MR on CRC	Upregulated in some tumors	Unfavorable in ESC and PAC	Tumor-host interaction (TME)	PMID: 39030308	None
EGF	Growth factor	kidney, pancreas, skeletal muscle	Genetics of PRC	Downregulated in KIC and PAC	Unfavorable in PAC	Tumor-host interaction (EMT), genetic susceptibility (germline)	PMID: 27829223, cis-pQTL, GWAS	None
EGFR	Receptor	placenta	Prevalent BRC	Downregulated in BRC, CUC and OVC	Unfavorable in PAC	Tumor-specific (oncogene)	OncoKB, DepMap	Afatinib: inhibitor
EPOR	Receptor	low tissue specificity	Incident OVC	Downregulated in BRC	Unfavorable in PAC and KIC	Tumor-specific (oncogene)	OncoKB, DepMap	None
ERBB3	Enzyme	low tissue specificity	Positive (↑ risk) via MR on CMC	Downregulated in CMC	Unfavorable in liver cancer	Tumor-specific (oncogene)	OncoKB, DepMap	Patritumab
FGF7	Growth factor	urinary bladder	Negative (↓ risk) via MR on PRC	Downregulated in PRC	Unfavorable in thyroid cancer	Tumor-specific (oncogene)	OncoKB, DepMap	Palifermin
FGFR1	Receptor	low tissue specificity	Incident LUC	Downregulated in LUC and LUSC	Not prognostic	Tumor-specific (oncogene)	OncoKB, DepMap	AZD4547: inhibitor
GDF11	Cytokine	neuronal	Incident LUC	Upregulated in some tumors, not LUC	Favorable in PAC	Tumor-host interaction (TME, metastasis)	PMID: 30889293	None
GDF15	Hormone	kidney	Prevalent REC	Upregulated in REC, COC, STC and ESC	Unfavorable in glioma	Tumor-host interaction (EMT)	PMID: 29212236	None
GKN2	Secreted	stomach	Prevalent STC	Downregulated in STC	Unfavorable in PAC	Tissue-specific	HPA, GTEx	None
GOLM1	Protein transport	stomach	Prevalent BRC	Upregulated in BRC and CUC	Unfavorable in LUC and liver cancer	Tumor-host interaction (EMT, TME)	PMID: 39845976	None
GREM1	Cytokine	gallbladder, smooth muscle	Positive (↑ risk) via MR on CRC	Upregulated in some tumors, not CRC	Unfavorable in OVC	Tumor-specific (oncogene)	OncoKB, DepMap	None
GSR	Enzyme	low tissue specificity	Negative (↓ risk) via MR on CRC	Upregulated in COC	Favorable in COC	Tumor-host interaction (antioxidant system)	PMID: 23205122	None
GSS	Enzyme	low tissue specificity	Positive (↑ risk) via MR on CRC	Upregulated in COC	Unfavorable in liver cancer	Tumor-host interaction (antioxidant system)	PMID: 23205122	None
GSTM1	Enzyme	liver	Negative (↓ risk) via MR on BLC	None	Not prognostic	Tumor-host interaction (detoxification)	PMID: 29362397	GST-activated prodrugs and GST inhibitors
GSTM3	Enzyme	choroid plexus	Negative (↓ risk) via MR on BLC	Downregulated in some cancers	Favorable in KIC	Tumor-host interaction (detoxification)	PMID: 29362397	GST-activated prodrugs and GST inhibitors
GSTM4	Enzyme	intestine	Negative (↓ risk) via MR on BLC	None	Favorable in KIC	Tumor-host interaction (detoxification)	PMID: 29362397	GST-activated prodrugs and GST inhibitors
HAVCR1	CD marker	kidney	Incident KIC	Upregulated in KIC	Favorable in KIC	Tissue-specific	HPA, GTEx	None
HDGF	Growth factor	low tissue specificity	Positive (↑ risk) via MR on CRC	Upregulated in COC	Unfavorable in liver cancer	Tumor-host interaction (anti-apoptosis)	PMID: 27692835	None
HHIP	Development	brain, lung	Negative (↓ risk) via MR on CRC	Downregulated in some tumors	Not prognostic	Tumor-host interaction (migration and invasion)	PMID: 30588248	None
HSP90AA1	Chaperone	low tissue specificity	Prevalent BRC	Upregulated in BRC	Unfavorable in PAC glioma and liver cancer.	Tumor-specific (oncogene)	OncoKB, DepMap	17-AAG: inhibitor
HSP90AB1	Chaperone	low tissue specificity	Prevalent BRC	Upregulated in many cancers	Unfavorable in liver cancer	Tumor-host interaction (anti-apoptotic)	PMID: 37180757	17-AAG: inhibitor
HSPA1A	Chaperone	low tissue specificity	Negative (↓ risk) via MR on PRC and STC	Downregulated in some cancers, not in STC or PRC	Unfavorable in OVC and PAC	Tumor-host interaction (response to stress)	PMID: 40027828	None
IL17RB	Receptor	low tissue specificity	Positive (↑ risk) via MR on STC	Upregulated in STC	Not prognostic	Tumor-host interaction (tumor cell growth, migration, and EMT)	PMID: 28145881	None
IL1R2	Receptor	lymphoid tissue	Prevalent BLC	Downregulated in many tumors	Unfavorable in KIC	Tumor-host interaction (TME)	PMID: 40767963	None
IL6R	Receptor	liver, skeletal muscle	Positive (↑ risk) via MR on STC	Differentially regulated in many tumors	Favorable in PAC	Tumor-host interaction (inflammation, TME and metastasis)	PMID: 36429126	Tocilizumab
IRF3	Transcription	low tissue specificity	Negative (↓ risk) via MR on CMC	None	Favorable in BRC	Tumor-host interaction (antitumor immunity)	PMID: 28651122	None
ITIH1	Protease inhibitor	liver	Prevalent BRC	Downregulated in bile duct carcinoma	Favorable in liver cancer	Genetic susceptibility (germline)	cis-pQTL, GWAS	None
KLK10	Cell cycle	low tissue specificity	Positive (↑ risk) via MR on STC	Upregulated in STC	Unfavorable in PAC	Unclear	NA	None
KLK3	Enzyme	prostate	Prevalent and incident PRC	Upregulated in PRC	Not prognostic (but diagnostic)	Tissue-specific	HPA, GTEx	None
LGALS4	Lectin	intestine	Positive (↑ risk) via MR on CRC	Upregulated in CRC	Not prognostic	Tumor-host interaction (glycolysis, apoptosis)	PMID: 39807100	None
LRIG1	Transporter	pancreas	Negative (↓ risk) via MR on BLC	Downregulated in BLC	Favorable in KIC and PAC	Tumor-host interaction (suppresses migration and invasion)	PMID: 24314030	None
LRRC15	Transporter	lymphoid tissue	Prevalent STC	Upregulated in ESC, PAC, COC and REC	Unfavorable in KIC, OVC and glioma	Tumor-host interaction (role in immune TME)	PMID: 39961962	None
MET	Receptor tyrosine kinase	liver	Prevalent BRC and incident LUC	Upregulated in OVC, CUC, down in BRC	Unfavorable in PAC	Tumor-specific (oncogene)	OncoKB, DepMap	Capmatinib: inhibitor
MPP2	Membrane protein	brain	Incident BLC, Negative (↓ risk) via MR on PRC	Downregulated in BLC	Unfavorable in renal cancer	Tumor-host interaction (immune checkpoint)	PMID: 39491021	None
MSMB	Secreted	prostate	Prevalent PRC, Negative (↓ risk) via MR on PRC	Upregulated in LUC	Not prognostic	Genetic susceptibility (germline), tissue-specific	cis-pQTL, GWAS, HPA, GTEx	None
MST1	Secreted	liver	Positive (↑ risk) via MR on BRC	Downregulated in BRC	Not prognostic	Tumor-host interaction (apoptosis)	PMID: 33760220	None
NCAM1	Cell adhesion	neurons	Incident LUC	Downregulated in LUC and LUSC	Favorable in PAC and glioma	Tumor-host interaction (immune TME)	PMID: 39420139	None
NOTCH1	Receptor	low tissue specificity	Genetics of PAC	Differentially regulated in many tumors	Favorable in KIC	Tumor-specific (oncogene and tumor supressor)	OncoKB, DepMap	None
NR3C2	Receptor	low tissue specificity	Prevalent BLC	Downregulated in BLC	Favorable in KIC	Tumor-host interaction (angiogenesis)	PMID: 35191517	Finerenone
OMD	Cell adhesion	low tissue specificity	Prevalent BRC	Downregulated in BRC, OVC and CUC	Unfavorable in OVC and glioma	Tumor-host interaction (EMT)	PMID: 33202923	None
PAGR1	DNA repair	brain	Incident CUC	Downregulated in OVC	Favorable in KIC	Tumor-host interaction (hormone related)	PMID: 24260416	None
PARK7	Enzyme	low tissue specificity	Negative (↓ risk) via MR on BRC	None	Favorable in KIC and REC	Tumor-host interaction (cell survival and apoptosis)	PMID: 15766664	Levodopa
PDLIM5	Metal binding	cardiac muscle	Positive (↑ risk) via MR on PRC	Upregulated in PRC	Not prognostic	Tumor-host interaction (cell migration and invasion, EMT)	PMID: 29228678	None
PIK3C3	Enzyme	low tissue specificity	Prevalent REC	Upregulated in PAC	Favorable in KIC, unfavorable in liver cancer	Tumor-host interaction (autophagy, metabolism)	PMID: 34681622	PIK 93: inhibitor
PLG	Enzyme	liver	Negative (↓ risk) via MR on PRC	Downregulated in many cancers, not PRC	Favorable in KIC	Tumor-host interaction (TME, metastasis)	PMID: 35454092	Alteplase/rt-PA
POGLUT3	Transferase	low tissue specificity	Negative (↓ risk) via MR on PRC	Differentially regulated in many tumors	Favorable in KIC	Unclear	NA	None
POLR1C	Transcription	low tissue specificity	Incident PAC	Upregulated in PAC, STC, REC and COC	Unfavorable in KIC	Unclear	NA	None
PRKCZ	Enzyme	brain	Incident BLC	Upregulated in BLC	Favorable in KIC and glioma	Tumor-host interaction (immune function)	PMID: 35174160	Bisindolylmaleimide I: inhibitor
PRSS3	Enzyme	pancreas	Negative (↓ risk) via MR on PRC	Differentially regulated in many cancers	Unfavorable in KIC	Tumor-host interaction (metastasis)	PMID: 20947888	None
PSAP	Lipid metabolism	low tissue specificity	Negative (↓ risk) via MR on STC	Differentially regulated in some cancers	Favorable in KIC	Tumor-host interaction (migration and invasion)	PMID:20132547	None
PTPN11	Enzyme	low tissue specificity	Prevalent BRC	Upregulated in PAC and STC	Unfavorable in OVC but favorable in KIC	Tumor-specific (oncogene)	OncoKB, DepMap	BVT-948: inhibitor
PTPN6	Enzyme	lymphoid tissue	Incident PAC	Upregulated in PAC	Not prognostic	Tumor-host interaction (immune cell signaling)	PMID: 40246583	None
RAB22A	Transporter	low tissue specificity	Incident REC	Upregulated in PAC and STC	Unfavorable in liver cancer	Tumor-host interaction (immune regulation, EMT)	PMID: 38431306	None
RET	Enzyme	endocrine glands	Prevalent BRC, Positive (↑ risk) via MR on STC	Upregulated in BRC	Not prognostic	Tumor-specific (oncogene)	OncoKB, DepMap	Apatinib: inhibitor
RNASET2	Enzyme	low tissue specificity	Positive (↑ risk) via MR on CMC	Upregulated in many cancers	Unfavorable in KIC	Tumor-host interaction (innate immune response, TME)	PMID:31749812	None
SCGB3A1	Cytokine	lung, salivary gland	Incident LUC	Downregulated in LUSC	Favorable in KIC	Tissue-specific	HPA, GTEx	None
SERPINA3	Protease inhibitor	liver and pancrease	Positive (↑ risk) via MR on PRC	Differentially regulated in many cancers	Unfavorable in many cancers	Tumor-host interaction (cell cycle checkpoint and apoptosis)	PMID: 4817931	None
SERPIND1	Coagulation	liver: secreted	Prevalent BRC	Downregulated in CUC	Unfavorable in LUC and KIC	Tumor-host interaction (TME, EMT, metastasis)	PMID: 31637210, PMID: 36246596	Ardeparin: anticoagulant
SIGLEC6	Lectin	placenta	Incident PAC and BLC­	Downregulated in myeloma	Favorable in LUC	Tumor-host interaction (immune regulation)	PMID: 38890323	None
SNUPN	Transporter	low tissue specificity	Negative (↓ risk) via MR on BRC	None	Unfavorable in liver cancer	Unclear	NA	None
TAGLN	Acting binding	endometrium, intestine	Negative (↓ risk) via MR on BRC	Downregulated in BRC	Unfavorable in KIC	Tumor-host interaction (metastatic suppressor)	PMID: 31485630	None
TFF1	Secreted	stomach	Prevalent STC	Upregulated in ESC, REC, COC and PAC	Unfavorable in liver cancer	Tissue-specific, genetic susceptibility (germline)	HPA, GTEx, cis-pQTL, GWAS	None
TFF2	Secreted	stomach	Prevalent STC and BRC	Downregulated in STC	Unfavorable in liver cancer	Tissue-specific	HPA, GTEx	None
TFF3	Secreted	digestive system	Prevalent STC and BRC	Upregulated in STC, PAC, COC and REC	Favorable in KIC and liver cancer	Tissue-specific	HPA, GTEx	None
TGFB1	Growth factors	low tissue specificity	Genetics of CRC	Upregulated in KIC and PAC	Not prognostic	Tumor-host interaction (EMT), genetic susceptibility (germline)	PMID: 31822964, cis-pQTL, GWAS	D-4476: inhibitor
TLR3	Receptor	low tissue specificity	Negative (↓ risk) via MR on STC	Upregulated in STC	Favorable in KIC	Tumor-host interaction (antitumor immune response, metastasis)	PMID: 39988665	Poly(I:C) and derivatives
TMEM106A	Transporter	kidney	Incident CUC	Downregulated in CUC	Favorable in KIC	Tumor-host interaction (role in EMT, metastasis)	PMID: 35713314	None
TNFSF4	Cytokine	low tissue specificity	Incident STC	Upregulated in PAC	Unfavorable in LUC	Tumor-host interaction (immune TME)	PMID: 38526805	None
TP53	DNA binding	low tissue specificity	Prevalent LUC	Upregulated in many tumors (compensatory?)	Favorable in BRC and COC	Tumor-specific (tumor suppressor)	OncoKB, DepMap	Eprenetapopt: reactivator
TP63	DNA binding	esophagus and skin	Genetics of BRC	Downregulated in BRC	Favorable in BRC	Tumor-specific (oncogene and tumor suppressor)	OncoKB, DepMap	None
TRAT1	Receptor	lymphoid tissue	Incident BLC	Upregulated in KIC	Unfavorable in PAC	Tumor-host interaction (systemic immunity)	PMID: 36551592	None
TREM2	Receptor	brain	Incident LUC	Upregulated in many tumors (not LUC)	Unfavorable in liver cancer	Tumor-host interaction (role in immune TME)	PMID: 39386686	None
TSTA3	Enzyme	low tissue specificity	Incident KIC	Upregulated in BLC	Unfavorable in KIC	Unclear	NA	None
UBA7	Ligase	low tissue specificity	Negative (↓ risk) via MR on BRC and PRC	Downregulated in PRC	Favorable in BRC	Tumor-host interaction (cell cycle and apoptosis)	PMID: 32218830	None
UBE2E3	Enzyme	low tissue specificity	Incident CUC	Upregulated in uterine carcinoma	Unfavorable in LUC and liver cancer	Tumor-host interaction (cellular senescence)	PMID: 39621672	None
WFDC2	Protease inhibitor	neuronal	Incident LUC	Upregulated in LUC	Unfavorable in glioma	Tumor-host interaction (innate immunity)	PMID: 16600032	None
WNT10B	Development	brain	Incident BRC	Differentially regulated in some cancers	Unfavorable in triple-negative BRC	Tumor-host interaction (metastasis)	PMID: 31861131	None
WNT7A	Development	brain, gallbladder	Incident REC	Upregulated in PAC	Unfavorable in PAC	Tumor-host interaction (TME, metastasis)	PMID: 26777421	None
Functional roles and tissue-specific expression profiles of the proteins were obtained from the Human Protein Atlas.
aObservational or proteogenomic analysis in the AGES study. Abbreviations for individual cancer types are listed in Figure 1
bGEPIA and TCGA are used to investigate differential protein regulation across cancers, with a primary focus on cancers within the same organ system, guided by findings from the observational analysis
cHPA: TCGA. Also referenced studies conducted independently of TCGA
dDepMap or OncoKB™, for both investigational and approved drugs
